# Genotype-phenotype association study conducted on LARGE-PD reveals novel loci associated with Parkinson’s Disease

**DOI:** 10.1101/2025.07.18.25331793

**Authors:** Thiago P Leal, Emily Waldo, Felipe Duarte-Zambrano, Miguel Inca-Martinez, Janvi Ramchandra, Henry Mauricio Chaparro-Solano, Anna E Anello, Victor Borda, Mateus Henrique Gouveia, Daniel Teixeira-dos-Santos, Paula Reyes-Pérez, Emilia Mabel Gatto, Bruno Lopes Santos-Lobato, Gracivane Eufraseo, Grace Helena Letro, Gonzalo Arboleda, Oscar Bernal-Pacheco, Jorge L Orozco, Beatriz Munoz, Pedro Chana-Cuevas, David Aguillon, Sonia Moreno, Gabriel Torrealba-Acosta, Tanya Lobo-Prada, Valentina Muller, C Matias Lopez Razquin, Pedro Braga-Neto, Reyna M Durón, Mayela Rodríguez-Violante, Ana Jimena Hernández-Medrano, Amin Cervantes-Arriaga, Daniel Martinez-Ramirez, Artur F S Schuh, Carlos Roberto de Mello Rieder, Mario Cornejo-Olivas, Julia Rios-Pinto, Angel C Medina, Ivan Cornejo-Herrera, Koni Mejia-Rojas, Angel Vinuela, Vitor Tumas, Angela Vieira Pimentel, Vanderci Borges, Cesar L Avila, Patricio Olguin, Alicia Colombo, Juan Cristobal Nuñez, Alejandra Medina-Rivera, Alejandra E. Ruiz-Contreras, Sarael Alcauter, Elena Dieguez, Karen Nuytemans, Global Parkinson’s Genetics Program, Ignacio F Mata, the Latin American Research Consortium on the Genetics of Parkinson’s Disease (LARGE-PD)

## Abstract

**Background:** The Latin American Research Consortium on the Genetics of Parkinson’s Disease (LARGE-PD) is a multicenter collaboration aimed at understanding the genetic architecture of Parkinson’s disease (PD) in this underrepresented population using data from 15 countries across the Americas and the Caribbean. In this study, we conducted the largest genome-wide association studies (GWAS) for PD susceptibility in Latin Americans.

**Methods:** We analyzed genotype data from LARGE-PD Phase 1 (n = 1,498) and Phase 2 (n = 4,401) using multiple GWAS approaches: SAIGE, which incorporates a genetic relationship matrix in the model; ATT, which includes global ancestry on the model; TRACTOR, which splits allele dosages by ancestry to detect ancestry-specific risk loci; and admixture mapping. We also assessed linkage disequilibrium (LD) patterns and performed Meta-Regression of Multi-AncEstry Genetic Association (MR-MEGA), integrating data from both LARGE-PD phases and two South Asian GWAS.

**Results:** We identified PD-associated loci on chromosomes 1 and 4. Our results replicated previous findings, including the well-established *SNCA* variant rs356182-A (OR = 1.517, p = 1.62×10^−16^). Notably, we identified a locus in *ITPKB* (rs117185933-A, OR = 1.75, p = 3.8×10^−12^), which had the highest CADD Phred score (17.92, top ∼3% most deleterious) among all candidate variants, suggesting strong functional relevance. Functional annotation predicted that this variant may create a premature start codon in the 5′ UTR of *ITPKB*. Although rs117185933-A is in high LD (r^2^ > 0.8) with a variant previously reported by Kishore et al., our LD analysis and MR-MEGA results indicate that this signal is correlated with ancestry heterogeneity and likely represents an independent PD risk locus and a novel putative causal variant. This variant is most frequent in Peruvians from the 1000 Genomes Project (MAF = 0.20) and more common in admixed American populations in gnomAD (MAF = 0.0835), but nearly absent in non-Finnish Europeans (MAF = 0.0002).

**Conclusion:** We identified PD-associated variants in SNCA and ITPKB, the latter not previously reported in European-ancestry studies. The ITPKB variant may lead to a start codon gain in a gene with known protective effects against α-synuclein aggregation *in vivo* and *in vitro* models. These findings underscore the critical importance of including underrepresented populations in genetic research to uncover ancestry-specific risk loci and advance precision medicine for Parkinson’s disease.

## Supplementary material for "Genotype-phenotype association study conducted on LARGE-PD reveals novel loci associated with Parkinson’s Disease": Tables (main and SI)

### Sheet: Summary
Main Tables
Table 1	LARGE-PD Phase 2 cohort description
Table 2:	Top and lead SNPs from GWAMA Meta-Analysis for SAIGE, ATT and TRACTOR NAT results and the summary statistics for Discovery and Replication cohort.
Supplementary Tables
Table S1:	Cohort description of LARGE-PD Phase 2
Table S2:	Number of samples and variants per quality control step
Table S3:	Global Ancestry of LARGE-PD Phase 1 and Phase 2
Table S4:	Variants reaching genome-wide significance (p < 5 × 10⁻⁸) in the SAIGE analysis of the Phase 1 (discovery) cohort and corresponding summary statistics from the Phase 2 (replication) cohort. Bolded p-values in the "Replication P” column indicate replicated associations. The last four columns show the allele frequency and imputation quality (R²) in each cohort. SE = Standard Error; OR = Odds Ratio; L95/U95 = Lower/Upper bounds of the 95% confidence interval
Table S5:	Variants reaching genome-wide significance (p < 5 × 10⁻⁸) in the ATT analysis of the Phase 1 (discovery) cohort and corresponding summary statistics from the Phase 2 (replication) cohort. Bolded p-values in the "Replication P” column indicate replicated associations. The last four columns show the allele frequency and imputation quality (R²) in each cohort. SE = Standard Error; OR = Odds Ratio; L95/U95 = Lower/Upper bounds of the 95% confidence interval
Table S6:	Variants reaching genome-wide significance (p < 5 × 10⁻⁸) in the TRACTOR-NAT analysis of the Phase 1 (discovery) cohort and corresponding summary statistics from the Phase 2 (replication) cohort. Bolded p-values in the "Replication P” column indicate replicated associations. The last four columns show the allele frequency and imputation quality (R²) in each cohort. SE = Standard Error; OR = Odds Ratio; L95/U95 = Lower/Upper bounds of the 95% confidence interval
Table S7:	Variants reaching genome-wide significance (p < 5 × 10⁻⁸) in the ATT Meta-analysis between LARGE-PD Phase 1 and Phase 2 using fixed effect model .SE = Standard Error; OR = Odds Ratio; L95/U95 = Lower/Upper bounds of the 95% confidence interval
Table S8:	Variants reaching genome-wide significance (p < 5 × 10⁻⁸) in the ATT Meta-analysis between LARGE-PD Phase 1 and Phase 2 using random effect model .SE = Standard Error; OR = Odds Ratio; L95/U95 = Lower/Upper bounds of the 95% confidence interval
Table S9:	Variants reaching genome-wide significance (p < 5 × 10⁻⁸) in the SAIGE Meta-analysis between LARGE-PD Phase 1 and Phase 2 using fixed effect model .SE = Standard Error; OR = Odds Ratio; L95/U95 = Lower/Upper bounds of the 95% confidence interval
Table S10:	Variants reaching genome-wide significance (p < 5 × 10⁻⁸) in the SAIGE Meta-analysis between LARGE-PD Phase 1 and Phase 2 using random effect model .SE = Standard Error; OR = Odds Ratio; L95/U95 = Lower/Upper bounds of the 95% confidence interval
Table S11:	Variants reaching genome-wide significance (p < 5 × 10⁻⁸) in the TRACTOR-NAT Meta-analysis between LARGE-PD Phase 1 and Phase 2 using fixed effect model .SE = Standard Error; OR = Odds Ratio; L95/U95 = Lower/Upper bounds of the 95% confidence interval
Table S12:	Variants reaching genome-wide significance (p < 5 × 10⁻⁸) in the TRACTOR-NAT Meta-analysis between LARGE-PD Phase 1 and Phase 2 using random effect model .SE = Standard Error; OR = Odds Ratio; L95/U95 = Lower/Upper bounds of the 95% confidence interval
Table S13:	Variants reaching statistical significance in Admixture Mapping analysis of the Phase 1 (discovery) cohort, along with corresponding summary statistics from the Phase 2 (replication) cohort. P-values were adjusted using Bonferroni correction based on the number of independent tests (p < 1.673x 10⁻⁵) . SE = Standard Error; OR = Odds Ratio; L95/U95 = Lower/Upper bounds of the 95% confidence interval.
Table S14:	CADD score and SNPEff annotation for top and independent variants
Table S15:	eQTLs on GTEx portal based on variants statistically significant in LARGE-PD Phase 1 and Phase 2 meta-analysis
Table S16:	Variants excluded from SAIGE meta-analysis
Table S17:	Genomic risk loci froms MR-MEGA and random-effects meta-analysis with LARGE-PD and two SAS PD GWASs
Table S17:	MR-MEGA Fine mapping report

### Sheet: Table 1
Table 1	LARGE-PD Phase 2 cohort description
		Age at recrutiment						Age at Onset
Sex	Status	N (NA excluded)	Min	Mean	Std	Max		N (NA excluded)	Min	Mean	Std	Max
Female	Case	1193	20	64.2087	12.0778	95		872	8	56.6296	13.3462	90
	Control	1065	29	59.431	8.32861	88
Male	Case	1596	18	63.4875	12.2243	95		1186	12	55.7057	12.9017	89
	Control	510	23	61.1647	9.22414	92
Total	Case	2789	18	63.796	12.1649	95		2058	8	56.0972	13.0966	90
	Control	1575	23	59.9924	8.66392	92

### Sheet: Table 2
Table 2:	Variants stistically significant in GWAMA Meta-Analysis for SAIGE, ATT and TRACTOR Native American (NAT) results. In this table we also included the GWAS results for Phase 1 and Phase 2
						GWAMA Meta Analysis																								SAIGE												ATT												TRACTOR NAT
						SAIGE random-effects meta-analysis								ATT random-effects meta-analysis								NAT-TRACTOR random-effects meta-analysis								Phase 1						Phase 2						Phase 1						Phase 2						Phase 1						Phase 2
ID	Chrom	Pos	Effect Allele	Non-effect Allele		SNP stauts	OR	SE	U95	L95	P-value	I2		SNP stauts	OR	SE	U95	L95	P-value	I2		SNP stauts	OR	SE	U95	L95	P-value	I2		OR	SE	U95	L95	P-value		OR	SE	U95	L95	P-value		OR	SE	U95	L95	P-value		OR	SE	U95	L95	P-value		OR	SE	U95	L95	P-value		OR	SE	U95	L95	P-value
rs4653463	1	226710557	T	C		-	-	-	-	-	-	-		-	-	-	-	-	-	-		Lead	1.60384	0.12697	1.35498	1.89841	4.09e-08	0		1.65586	0.141584	2.18545	1.2546	0.000368		1.6238	0.091848	1.94409	1.35629	1.31e-07		1.831	0.133362	2.37798	1.40983	3.34e-06		1.51891	0.086694	1.80022	1.28155	1.06e-06		1.60827	0.149745	2.15688	1.19921	0.000754		1.60166	0.105104	1.96806	1.30348	3.7e-06
rs16846413	1	226716999	T	C		-	-	-	-	-	-	-		Lead	1.67877	0.118323	1.44686	1.94786	8.81e-12	0		-	-	-	-	-	-	-		1.6616	0.148666	2.22369	1.24159	0.000636		1.77511	0.096575	2.14502	1.46899	2.81e-09		1.75878	0.136629	2.29885	1.34558	2.37e-05		1.64431	0.091196	1.96612	1.37517	2.98e-08		1.56878	0.152221	2.11415	1.1641	0.001547		1.61666	0.108866	2.00118	1.30602	5.11e-06
rs74990530	1	226728477	T	A		Independent	1.45169	0.090181	1.27493	1.65295	1.88e-08	0		Independent	1.3992	0.08104	1.24036	1.57838	4.77e-08	0		-	-	-	-	-	-	-		1.32434	0.119643	1.67433	1.04751	0.0189		1.51182	0.079546	1.76689	1.29357	2.04e-07		1.43995	0.104326	1.76666	1.17366	0.000421		1.378	0.076094	1.59963	1.18707	2.08e-05		1.20481	0.119033	1.5214	0.954107	0.058754		1.33697	0.090564	1.59665	1.11952	0.000671
rs117185933	1	226737538	A	G		Lead	1.75495	0.131333	1.49754	2.05661	3.8e-12	0		-	-	-	-	-	-	-		-	-	-	-	-	-	-		1.63542	0.149104	2.19054	1.22099	0.00097		1.80741	0.096355	2.18312	1.49637	8.11e-10		1.73529	0.13753	2.27217	1.32527	4.19e-05		1.64183	0.091371	1.96383	1.37262	3.51e-08		1.57523	0.153767	2.12928	1.16535	0.001563		1.56876	0.108568	1.94075	1.26806	1.68e-05
rs10027842	4	89630392	C	T		Lead	0.729609	0.038638	0.653879	0.814109	1.76e-08	0		Lead	0.753828	0.036924	0.681457	0.833885	4.17e-08	0		-	-	-	-	-	-	-		0.680832	0.101463	0.830629	0.55805	0.000151		0.751959	0.067002	0.857487	0.659419	2.09e-05		0.708752	0.090207	0.845824	0.593893	0.000127		0.776636	0.06272	0.878224	0.686798	5.72e-05		0.581917	0.121115	0.737829	0.45895	0.999996		0.758198	0.080362	0.88754	0.647705	0.999714
rs356182	4	89704960	A	G		Independent	0.659352	0.031681	0.597256	0.727902	1.62e-16	0.06276		Independent	0.633228	0.048748	0.537682	0.745753	4.47e-08	0.647616		-	-	-	-	-	-	-		0.609871	0.090818	0.728692	0.510425	5.18e-08		0.681232	0.056817	0.761479	0.609441	1.42e-11		0.576011	0.082266	0.676795	0.490236	8.53e-12		0.681548	0.056624	0.761546	0.609953	8.29e-12		0.499633	0.118961	0.63083	0.395721	1		0.630298	0.078158	0.734641	0.540775	1
rs356181	4	89704988	A	G		-	-	-	-	-	-	-		-	-	-	-	-	-	-		Lead	0.6	0.05	0.51	0.71	2.01e-09	0.372715		0.617671	0.089506	0.736116	0.518284	7.33e-08		0.692934	0.057528	0.775641	0.619046	1.81e-10		0.592156	0.081541	0.694776	0.504692	6.52e-11		0.691758	0.056968	0.773475	0.618674	7.67e-11		0.536002	0.11584	0.672622	0.427131	1		0.639431	0.078164	0.745295	0.548605	1
rs71609574	4	89706816	A	G		-	-	-	-	-	-	-		Independent	0.623109	0.043013	0.538803	0.720606	1.86e-10	0		-	-	-	-	-	-	-		0.512612	0.14255	0.677843	0.387657	2.76e-06		0.659298	0.097737	0.798504	0.544361	2.02e-05		0.577686	0.127618	0.741861	0.449844	1.4e-05		0.647635	0.091142	0.774305	0.541687	1.86e-06		0.491153	0.146079	0.653976	0.368869	0.999999		0.609533	0.100128	0.741699	0.500918	1
rs73831461	4	89714187	C	G		-	-	-	-	-	-	-		Independent	1.74793	0.149819	1.45428	2.10087	2.74e-09	N/A		-	-	-	-	-	-	-		1.56249	0.101554	1.9066	1.28048	1.11e-05		1.34344	0.063339	1.52101	1.1866	3.14e-06		1.74793	0.093836	2.10087	1.45428	1.27e-09		-	-	-	-	-		1.89235	0.119384	2.39124	1.49754	4.58e-08		-	-	-	-	-
rs356211	4	89715267	T	C										Lead	0.663087	0.029445	0.605375	0.726302	9.83e-19	0		-	-	-	-	-	-	-		0.647558	0.087344	0.768471	0.54567	6.52e-07		0.684233	0.058221	0.766942	0.610443	7.15e-11		0.628619	0.080418	0.735936	0.536951	5.01e-09		0.681059	0.056918	0.761436	0.609165	1.13e-11		0.550381	0.116014	0.690902	0.43844	1		0.654663	0.078072	0.762911	0.561775	1
rs9999231	4	89716274	C	T		Independent	1.37767	0.069238	1.24196	1.5282	1.44e-09	0		-	-	-	-	-	-	-		-	-	-	-	-	-	-		1.48946	0.099344	1.80964	1.22593	6.06e-05		1.33576	0.062511	1.50987	1.18173	3.64e-06		1.64491	0.091478	1.96793	1.37491	3.22e-08		1.32073	0.061288	1.48931	1.17124	4.82e-06		1.85185	0.119033	2.33846	1.4665	1.13e-07		1.38235	0.076656	1.60646	1.18951	1.2e-05
rs356223	4	89722356	G	A		Lead	0.664201	0.03068	0.604067	0.73032	3.05e-17	0		-	-	-	-	-	-	-		-	-	-	-	-	-	-		0.625481	0.087245	0.742128	0.527169	7.52e-08		0.682195	0.058203	0.764631	0.608646	5e-11		0.601349	0.080615	0.704284	0.513459	1.49e-10		0.677473	0.057023	0.757584	0.605833	6.26e-12		0.533782	0.11647	0.670665	0.424838	1		0.655633	0.078046	0.764003	0.562635	1
rs168550	4	89764481	C	G		-	-	-	-	-	-	-		Independent	0.680686	0.035418	0.611267	0.757989	2.5e-12	0		-	-	-	-	-	-	-		0.595943	0.105891	0.7334	0.484249	1.02e-06		0.740446	0.069655	0.84876	0.645955	1.6e-05		0.631405	0.094927	0.760521	0.524209	1.04e-06		0.70686	0.067262	0.80647	0.619554	2.57e-07		0.501216	0.128249	0.644455	0.389814	1		0.653507	0.087784	0.776199	0.550208	0.999999
rs34305125	4	89904312	A	G		Independent	0.626849	0.047926	0.532914	0.737342	1.76e-08	0		-	-	-	-	-	-	-		Independent	0.579189	0.049676	0.481823	0.69623	6.2e-09	0.112893		0.565279	0.143951	0.749543	0.426314	7.41e-05		0.659761	0.101275	0.804626	0.540978	4.02e-05		0.618565	0.128551	0.795811	0.480796	0.00017		0.648501	0.094665	0.780712	0.538679	4.9e-06		0.511974	0.147957	0.684213	0.383093	0.999997		0.622108	0.10856	0.769615	0.502872	0.999994
rs6532202	4	89925285	G	C		-	-	-	-	-	-	-		-	-	-	-	-	-	-		Lead	1.51395	0.103461	1.31116	1.74809	1.62e-08	0		1.46476	0.093845	1.76055	1.21867	4.76e-05		1.22878	0.064343	1.39393	1.08319	0.00137		1.45275	0.084541	1.71456	1.23091	8.72e-06		1.22727	0.060658	1.38221	1.0897	0.000734		1.67145	0.127759	2.14705	1.30119	2.9e-05		1.44198	0.089623	1.71889	1.20968	2.21e-05

### Sheet: Table S1
Table S1:	Cohort description of LARGE-PD Phase 2
						Age at recruitment
America	Country	Cohort ID	Gender	Status	N (NA excluded)	Min	Mean	Std	Max
South	Argentina	AR	F	Case	47	27	57.2128	12.0523	82
				Control	2	60	63.5	4.94975	67
			M	Case	43	30	54.186	11.2149	75
				Control	3	41	60.6667	17.0392	71
		EZ	F	Case	2	59	69.5	14.8492	80
				Control	3	57	62.6667	6.02771	69
			M	Case	5	50	60.4	9.96494	74
				Control	3	55	62.6667	10.0167	74
		TU	F	Case	3	50	66.6667	14.4338	75
			M	Case	10	44	59.5	8.05881	72
				Control	1	44	44		44
	Brazil	BE	F	Case	26	44	59.4231	9.47913	76
				Control	32	40	59.3125	9.25076	79
			M	Case	45	38	62.6667	12.6922	86
				Control	27	50	64.2963	11.3436	92
		CA	F	Case	4	53	58.25	6.07591	67
				Control	7	29	55.1429	14.3112	66
			M	Case	21	40	61	11.2606	87
				Control	2	64	68	5.65685	72
		FT	F	Case	1	66	66		66
				Control	2	65	70.5	7.77817	76
			M	Case	3	50	53.6667	3.21455	56
				Control	2	71	72	1.41421	73
		PO	F	Case	27	38	67.5185	11.4703	89
				Control	4	57	61.5	5.8023	70
			M	Case	43	42	65.2326	10.4832	87
				Control	2	63	64.5	2.12132	66
		RP	F	Case	46	42	64.587	11.7787	85
				Control	19	45	58.9474	7.11394	73
			M	Case	77	23	61.7922	11.8047	88
				Control	5	42	59.2	12.8335	75
		SA	F	Case	5	49	55	6.63325	66
				Control	2	51	55.5	6.36396	60
			M	Case	13	39	53.1538	8.6876	66
				Control	1	62	62		62
	Chile	CH	F	Case	109	27	64.0459	12.2303	91
				Control	40	34	58.85	11.868	78
			M	Case	144	33	62.875	11.5152	86
				Control	21	30	57.1905	12.6713	79
		UC	F	Case	32	49	68.125	8.1151	85
				Control	78	42	59.7436	8.23113	86
			M	Case	30	39	65.1667	11.4322	86
				Control	39	47	58.6923	6.53394	71
	Colombia	CB	F	Case	43	41	61.3953	12.032	84
				Control	14	48	65.5	7.58288	82
			M	Case	60	27	59.4	11.9138	82
				Control	7	48	63	10.4243	83
		CC	F	Case	99	33	64.7879	10.3582	83
				Control	24	31	59.25	12.9556	75
			M	Case	156	28	64.9936	12.2287	95
				Control	8	23	57	16.1157	71
		CO	F	Case	138	37	67.4855	11.61	95
			M	Case	145	27	67.3379	11.2788	93
	Peru	PP	F	Case	160	20	59.5625	14.6934	93
				Control	650	47	59.6615	7.25579	88
			M	Case	189	28	61.3598	13.9756	95
				Control	304	44	61.5559	8.15669	85
	Uruguay	UR	F	Case	48	33	65.6458	10.7278	84
			M		60	22	63.0667	13.0148	84
Central America and Caribbean	Costa Rica	CR	F	Case	34	29	61.7353	15.1143	81
				Control	12	60	67.5833	6.84183	78
			M	Case	41	31	63.4634	12.2272	86
				Control	8	60	70.5	7.50238	79
	Honduras	HO	F	Case	3	56	59.6667	6.35085	67
			M		5	60	69	7.17635	77
North	Mexico	MI	F	Case	224	33	65.4196	11.3987	89
			M		316	18	64.4367	12.3512	92
		MX	F	Case	21	52	66.9524	6.54581	78
				Control	8	44	67.125	10.5212	78
			M	Case	18	40	65.3889	9.68406	79
				Control	2	57	62.5	7.77818	68
		UM	F	Case	67	45	64.7164	10.1874	86
				Control	156	45	56.7244	8.96486	85
			M	Case	88	40	64.4886	10.8257	91
				Control	73	46	59.4794	10.2823	89
	United States of America	FL	F	Case	37	42	69.973	10.065	86
			M		59	41	66.1525	10.6331	85
		PR	F	Case	17	49	69.8824	8.40299	88
				Control	12	40	62.25	13.1711	81
			M	Case	25	40	66.48	10.284	84
				Control	2	68	73	7.07107	78

### Sheet: Table S2
Table S2: Number of samples and variants per quality control step
		Phase 1			Phase 2
Quality control step		# samples	# SNPs		# samples	# SNPs
Raw data		1498	1294079		4498	2000421
Remove basic missing covar (sex and status)		1498	1294079		4364	2000421
Sample missing data (5%)		1498	1294079		4339	2000421
Genotype missing data (5%)		1498	1291696		4339	1973616
Discrepancy between declared and genetic sex		1486	1291696		4304	1973616
Redundant variants (A/T or C/G)		1486	1139875		4304	1771251
Duplicated variants		1486	1120513		4304	1698082
Excess of heterozygosity (+- 3sd from the mean)		1485	1120513		4303	1698082
Variants that failed on HWE on controls (p<1e-6)		1485	1120211		4303	1680738
Variants that failed on HWE on cases (p<1e106)		1485	1119430		4303	1661066
Relationship removal using NAToRA		1456	1119430		4231	1661066
Related dataset		1485	1119430		4303	1661066
Unrelated dataset		1456	1119430		4231	1661066
HWE: Hardy-Weiberg Equilibrium

### Sheet: Table S3
Table S3:	Global Ancestry of LARGE-PD Phase 1 and Phase 2
					Case						Control
Dataset	Group	Country	Cohort		AFR	EUR	EAS	SAS	NAT		AFR	EUR	EAS	SAS	NAT
Phase 1	South America	Brazil	PO		0.019327	0.934987	1e-05	0.015676	0.0300003		0.090367	0.802691	0.0003396	0.0033395	0.103263
			RP		0.0883236	0.830455	0.0233314	0.00877614	0.0491134		0.0822266	0.852014	0.000303536	0.00671384	0.0587423
			SP		0.136549	0.768493	0.000976211	0.00851016	0.0854718
		Chile	CH		0.00781108	0.621891	0.024143	0.00958683	0.336568
		Colombia	CB		0.017913	0.60907	0.001185	0.00252204	0.36931
			CO		0.0687244	0.666835	0.000514802	0.000593664	0.263332		0.0973715	0.654489	0.000148938	0.00019901	0.247791
		Peru	PP		0.016224	0.19388	0.00944488	0.00168778	0.778763		0.0190374	0.13507	0.00497242	0.00123163	0.839689
		Uruguay	UR		0.0349464	0.839111	0.000195288	0.00422365	0.121524		0.0419459	0.843124	0.000261616	0.00585722	0.108811
	All samples	-	-		0.040215	0.448629	0.009315	0.003149	0.498693		0.053194	0.506242	0.002124	0.002452	0.435988
Phase 2	South America	Argentina	AR		0.0111821	0.838847	0.00059091	0.0222084	0.127171		0.0045842	0.856477	0.0016428	0.0111404	0.126155
			EZ		0.0256896	0.717795	0.000121714	0.000407571	0.255986		0.0108165	0.836418	1e-05	0.003991	0.148765
			TU		0.0194948	0.635475	1e-05	0.00250915	0.342511		0.004853	0.856858	1e-05	1e-05	0.138269
		Brazil	BE		0.177777	0.526079	0.000198694	0.00217569	0.293769		0.196756	0.4973	3.44e-05	0.00186922	0.30404
			CA		0.0806064	0.859514	1e-05	0.00153888	0.0583311		0.0321002	0.916761	1e-05	0.00638556	0.0447432
			FT		0.159623	0.682232	1e-05	9.23e-05	0.158043		0.0814903	0.827574	1e-05	1e-05	0.090916
			PO		0.0811015	0.835961	0.000376514	0.000719757	0.0818408		0.0229633	0.882609	1e-05	0.00521683	0.0892012
			RP		0.129947	0.771656	0.0272936	0.00149809	0.0696051		0.0779823	0.792003	0.0799359	0.000245667	0.049833
			SA		0.162906	0.737274	9.08e-05	7.92e-05	0.0996511		0.122068	0.823045	1e-05	1e-05	0.0548663
		Colombia	CB		0.0341759	0.571335	3.01e-05	0.000928535	0.393531		0.0787926	0.580306	1.03e-05	0.000124571	0.340766
			CC		0.118796	0.51828	0.000738719	0.00156145	0.360624		0.0723601	0.539292	1.03e-05	0.000183781	0.388153
			CO		0.0865962	0.653846	0.000100925	0.000741839	0.258715		0.0761415	0.642666	1e-05	1e-05	0.281172
		Chile	CH		0.0136202	0.635313	0.000898004	0.00286479	0.347303		0.00935756	0.667413	1e-05	0.000847082	0.322373
			UC		0.0190827	0.607659	0.00114364	0.0094081	0.362706		0.0122681	0.610742	0.000143838	0.00189003	0.374956
		Peru	PP		0.016359	0.15364	0.00420872	0.000327602	0.825464		0.00875955	0.112772	0.00163247	0.000336931	0.876499
		Uruguay	UR		0.0400983	0.867011	0.000120065	0.00358969	0.0891807
	Cental America and Caribbean	Costa Rica	CR		0.0552628	0.631411	0.000858653	0.00428587	0.308182		0.0696442	0.608597	1e-05	0.00146885	0.32028
		Honduras	HO		0.121194	0.463657	1e-05	1e-05	0.415129
		Puerto Rico	PR		0.15647	0.737206	1e-05	3.78e-05	0.106276		0.167837	0.727186	1e-05	0.00117871	0.103789
	North America	Mexico	MI		0.027013	0.378591	0.00610347	0.00353852	0.584754
			MX		0.0358704	0.60037	0.00145977	0.00813056	0.354169		0.043067	0.472481	0.0035425	0.0023664	0.478542
			UM		0.0347633	0.503261	0.00277552	0.00731939	0.451881		0.0299492	0.417068	0.00302362	0.00843371	0.541525
		USA	FL		0.0536851	0.841305	5.21e-05	0.00630636	0.0986509
	All Samples	-	-		0.054379	0.540171	0.00337137	0.00331462	0.398764		0.0254406	0.2849	0.00268744	0.00178687	0.685185

### Sheet: Table S4
Table S4:	Variants reaching genome-wide significance (p < 5 × 10⁻⁸) in the SAIGE analysis of the Phase 1 (discovery) cohort and corresponding summary statistics from the Phase 2 (replication) cohort. Bolded p-values in the "Replication P” column indicate replicated associations. The last four columns show the allele frequency and imputation quality (R²) in each cohort. SE = Standard Error; OR = Odds Ratio; L95/U95 = Lower/Upper bounds of the 95% confidence interval
						Discovery							Replication							Discover		Replication
ID	Chrom	Pos	Allele1	Allele2		BETA	SE	OR	U95	L95	P		BETA	SE	OR	U95	L95	P		Frequency	R2	Frequency	R2
rs356183	4	89704947	G	C		-0.49561	0.089835	0.609197	0.726486	0.510845	3.45e-08		-0.37337	0.058064	0.688409	0.771386	0.614358	1.27e-10		0.494962	0.950834	0.444534	0.979531
rs189596	4	89750185	G	A		-0.47574	0.087111	0.621428	0.737124	0.52389	4.73e-08		-0.36559	0.058064	0.693785	0.77741	0.619155	3.05e-10		0.46992	0.982198	0.427692	0.980413
rs6830166	4	89823842	C	T		0.519311	0.095066	1.68087	2.02514	1.39512	4.69e-08		0.26245	0.061243	1.30011	1.46592	1.15305	1.82e-05		0.326877	0.9932	0.377319	0.87311

### Sheet: Table S5
Table S5:	Variants reaching genome-wide significance (p < 5 × 10⁻⁸) in the ATT analysis of the Phase 1 (discovery) cohort and corresponding summary statistics from the Phase 2 (replication) cohort. Bolded p-values in the "Replication P” column indicate replicated associations. The last four columns show the allele frequency and imputation quality (R²) in each cohort. SE = Standard Error; OR = Odds Ratio; L95/U95 = Lower/Upper bounds of the 95% confidence interval
						Discovery							Replication							Discover		Replication
ID	Chrom	Pos	Allele1	Allele2		BETA	SE	OR	U95	L95	P		BETA	SE	OR	U95	L95	P		Frequency	R2	Frequency	R2
rs115644290	3	196591689	A	G		0.738562	0.13854	2.09292	2.74588	1.59524	3.56e-08		-0.20994	0.092572	0.810636	0.971906	0.676126	0.023456		0.105648	TYPED	0.102288	TYPED
rs150401028	3	196592269	G	A		0.781373	0.13934	2.18447	2.87048	1.66241	5.82e-09		-0.21407	0.093019	0.807291	0.968745	0.672746	0.021511		0.105226	0.957977	0.100211	0.961501
rs79046459	3	196593928	T	C		0.747073	0.136134	2.11081	2.75632	1.61648	1.34e-08		-0.17606	0.091618	0.838569	1.00352	0.700733	0.054961		0.110256	0.959874	0.103909	0.964372
rs77168494	3	196595972	G	A		0.732073	0.13649	2.07939	2.71718	1.5913	2.93e-08		-0.18198	0.09104	0.833616	0.996463	0.697383	0.045888		0.109989	0.968934	0.10454	0.971919
rs62410627	3	196596508	G	A		0.720815	0.129296	2.05611	2.64914	1.59583	8.7e-09		-0.13629	0.088346	0.87259	1.03756	0.733851	0.123572		0.12377	TYPED	0.115279	TYPED
rs78014056	3	196596787	T	C		0.806734	0.138201	2.24058	2.93764	1.70892	1.28e-09		-0.16384	0.090957	0.848875	1.01454	0.710263	0.07205		0.110512	0.964272	0.105775	0.96758
rs11185549	3	196597005	A	G		0.815605	0.13801	2.26054	2.96271	1.72479	7.89e-10		-0.15966	0.090001	0.852437	1.01689	0.714582	0.076605		0.111818	0.969137	0.107721	0.972744
rs144888160	3	196598325	G	T		0.775938	0.13838	2.17263	2.84956	1.65651	6.16e-09		-0.19536	0.090988	0.822541	0.983123	0.688188	0.032025		0.108985	0.971762	0.104276	0.971907
rs75566098	3	196600349	T	C		0.781396	0.137128	2.18452	2.85813	1.66967	3.41e-09		-0.15402	0.088909	0.857256	1.02045	0.720161	0.08372		0.111075	0.96899	0.11022	0.969114
rs112491204	3	196600931	G	A		0.771056	0.136681	2.16205	2.82625	1.65394	5.04e-09		-0.16144	0.089152	0.850916	1.01338	0.714494	0.070607		0.110964	0.972608	0.110322	0.97067
rs4916439	3	196600977	G	A		0.771056	0.136681	2.16205	2.82625	1.65394	5.04e-09		-0.16144	0.089152	0.850916	1.01338	0.714494	0.070607		0.110957	0.972674	0.110316	0.970908
rs4916525	3	196601005	T	C		0.771056	0.136681	2.16205	2.82625	1.65394	5.04e-09		-0.16144	0.089152	0.850916	1.01338	0.714494	0.070607		0.110942	0.97253	0.110314	0.970881
rs77286998	3	196601614	C	A		0.77153	0.136465	2.16307	2.82639	1.65543	4.55e-09		-0.15718	0.089198	0.854548	1.0178	0.71748	0.078501		0.11088	0.975238	0.110384	0.971776
rs144236972	3	196602067	T	C		0.77153	0.136465	2.16307	2.82639	1.65543	4.55e-09		-0.15718	0.089198	0.854548	1.0178	0.71748	0.078501		0.110876	0.975206	0.110372	0.971868
rs142191617	3	196602448	C	G		0.77153	0.136465	2.16307	2.82639	1.65543	4.55e-09		-0.16133	0.089117	0.851008	1.01343	0.71462	0.070685		0.110866	0.975521	0.110381	0.971826
rs113962850	3	196602501	G	A		0.787467	0.136289	2.19782	2.87081	1.6826	1.99e-09		-0.16656	0.08892	0.846574	1.00776	0.711171	0.061468		0.111919	0.975118	0.111288	0.971185
rs115113317	3	196602786	T	A		0.77153	0.136465	2.16307	2.82639	1.65543	4.55e-09		-0.16133	0.089117	0.851008	1.01343	0.71462	0.070685		0.11086	0.975446	0.110377	0.971734
rs111874183	3	196603637	T	C		0.763684	0.136108	2.14617	2.80234	1.64364	6.1e-09		-0.16503	0.088768	0.847873	1.009	0.712476	0.063487		0.110732	0.977009	0.110489	0.97197
rs111699786	3	196604050	T	A		0.763684	0.136108	2.14617	2.80234	1.64364	6.1e-09		-0.16503	0.088768	0.847873	1.009	0.712476	0.063487		0.110765	0.977331	0.110526	0.972312
rs74394036	3	196604731	C	T		0.763684	0.136108	2.14617	2.80234	1.64364	6.1e-09		-0.16751	0.088671	0.845765	1.0063	0.710839	0.059334		0.110589	0.980611	0.11039	0.97381
rs74507992	3	196605192	G	A		0.763684	0.136108	2.14617	2.80234	1.64364	6.1e-09		-0.16751	0.088671	0.845765	1.0063	0.710839	0.059334		0.110589	0.980283	0.110389	0.973743
rs77270731	3	196607659	G	A		0.761101	0.136153	2.14063	2.79536	1.63925	6.98e-09		-0.16751	0.088671	0.845765	1.0063	0.710839	0.059334		0.110453	0.984568	0.110445	0.975654
rs77848930	3	196611049	A	G		0.761512	0.140965	2.14151	2.82301	1.62453	2.11e-08		-0.16016	0.091398	0.852007	1.01916	0.712269	0.080135		0.103227	0.956118	0.105984	0.960195
rs75149776	3	196611267	G	C		0.728892	0.13445	2.07278	2.69774	1.5926	2.09e-08		-0.15932	0.088662	0.852727	1.01457	0.716704	0.07285		0.11253	0.958803	0.11236	0.962352
rs113814771	3	196613650	A	C		0.728892	0.13445	2.07278	2.69774	1.5926	2.09e-08		-0.16538	0.088603	0.847573	1.00832	0.712453	0.06244		0.112555	0.958698	0.112595	0.961334
rs113341816	3	196614308	T	G		0.720797	0.134521	2.05607	2.67636	1.57954	3.09e-08		-0.17851	0.088571	0.836514	0.9951	0.703202	0.044232		0.112388	0.94889	0.112509	0.955907
rs113048054	3	196616946	A	G		0.849512	0.140422	2.33851	3.07941	1.77586	2.74e-10		-0.14387	0.090027	0.866	1.03312	0.725915	0.110485		0.110146	0.95903	0.108564	0.96312
rs112232968	3	196619930	G	A		0.84028	0.139877	2.31702	3.04786	1.76142	3.71e-10		-0.13717	0.090258	0.871823	1.04054	0.730464	0.129056		0.111341	0.971268	0.108534	0.974008
rs112336433	3	196622133	C	T		0.803827	0.138355	2.23407	2.93	1.70344	1.52e-09		-0.12856	0.090335	0.879362	1.04969	0.73667	0.155198		0.111312	0.975043	0.108061	0.976964
rs7349483	3	196624005	T	C		0.802248	0.138733	2.23055	2.92755	1.69949	1.86e-09		-0.12828	0.09033	0.87961	1.04998	0.736885	0.156082		0.111384	0.976527	0.108053	0.97836
rs4916514	3	196625855	G	A		0.802248	0.138733	2.23055	2.92755	1.69949	1.86e-09		-0.13496	0.090279	0.873747	1.04288	0.732047	0.135411		0.111315	0.975863	0.108328	0.978651
rs112904080	3	196627630	C	T		0.790237	0.13813	2.20392	2.88918	1.68119	2.7e-09		-0.13769	0.090039	0.87137	1.03955	0.730398	0.126648		0.110956	0.97261	0.109029	0.974063
rs112823631	3	196627752	C	T		0.789574	0.138174	2.20246	2.88751	1.67993	2.82e-09		-0.1396	0.088895	0.869703	1.03524	0.730638	0.116797		0.1108	0.971043	0.111473	0.972768
rs150743016	3	196628648	C	T		0.799859	0.14524	2.22523	2.95805	1.67395	1.02e-08		-0.12596	0.09252	0.881647	1.05694	0.735429	0.173676		0.101647	0.9646	0.102547	0.970096
rs78820950	3	196630255	A	T		0.830681	0.146679	2.29488	3.05926	1.72149	3.6e-09		-0.11829	0.092233	0.888438	1.06448	0.74151	0.199971		0.10142	0.965939	0.102634	0.970674
rs75366683	3	196631765	G	T		0.834046	0.138879	2.30262	3.023	1.7539	3.64e-10		-0.14651	0.090365	0.86372	1.03108	0.723524	0.105375		0.110507	0.97431	0.108427	0.978461
rs78345302	3	196632310	C	G		0.866986	0.145434	2.37973	3.16463	1.7895	5e-10		-0.11745	0.092153	0.889183	1.06521	0.742247	0.202824		0.107044	0.958319	0.104721	0.96231
rs112565872	3	196633102	C	T		0.809806	0.138865	2.24747	2.95052	1.71195	1.25e-09		-0.18726	0.089843	0.829232	0.9889	0.695345	0.037432		0.11103	TYPED	0.110543	TYPED
rs113727629	3	196635013	G	T		0.821324	0.139997	2.27351	2.99133	1.72794	9.45e-10		-0.21337	0.089957	0.807856	0.963623	0.677269	0.017875		0.109331	0.981025	0.109807	0.986595
rs74652669	3	196636718	C	T		0.739102	0.139232	2.09405	2.75109	1.59394	3.97e-08		-0.18402	0.089788	0.831921	0.991999	0.697674	0.040713		0.108672	0.967758	0.109755	0.974694
rs111452281	3	196636986	G	C		0.739102	0.139232	2.09405	2.75109	1.59394	3.97e-08		-0.20544	0.089708	0.814286	0.970818	0.682992	0.022231		0.108278	0.969774	0.109441	0.973339
rs3857049	4	89691681	A	T		0.677191	0.103465	1.96834	2.41086	1.60705	1.52e-11		0.273891	0.064388	1.31507	1.49196	1.15915	1.84e-05		0.234211	0.945141	0.289986	0.958698
rs356183	4	89704947	G	C		-0.54601	0.082079	0.579257	0.680359	0.493179	1.27e-11		-0.37613	0.056969	0.686512	0.767611	0.613981	3.05e-11		0.494962	0.950834	0.444534	0.979531
rs356182	4	89704960	G	A		-0.55163	0.082266	0.576011	0.676795	0.490236	8.53e-12		-0.38339	0.056624	0.681548	0.761546	0.609953	8.29e-12		0.559993	0.946881	0.501046	TYPED
rs356181	4	89704988	G	A		-0.52399	0.081541	0.592156	0.694776	0.504692	6.52e-11		-0.36852	0.056968	0.691758	0.773475	0.618674	7.67e-11		0.480661	0.950649	0.436732	TYPED
rs12642514	4	89708246	A	C		0.60923	0.099347	1.83902	2.23435	1.51363	3.32e-10		0.310741	0.064353	1.36444	1.54786	1.20275	1.11e-06		0.24937	0.981609	0.308196	0.981301
rs4122861	4	89710796	C	A		0.596608	0.099385	1.81595	2.20649	1.49453	7.95e-10		0.29498	0.064199	1.3431	1.52319	1.1843	3.62e-06		0.247095	0.984567	0.306143	0.983
rs12640100	4	89713061	G	A		0.578844	0.09793	1.78398	2.16147	1.47241	1.53e-09		0.295659	0.063837	1.34401	1.52315	1.18594	3.02e-06		0.253586	0.988797	0.311538	0.987079
rs356211	4	89715267	C	T		-0.46423	0.080418	0.628619	0.735936	0.536951	5.01e-09		-0.38411	0.056918	0.681059	0.761436	0.609165	1.13e-11		0.461636	0.978467	0.422088	0.976632
rs356215	4	89715410	G	A		-0.4499	0.07909	0.637694	0.744621	0.546123	8.45e-09		-0.36495	0.05644	0.694235	0.775441	0.621533	7.41e-11		0.50329	0.980497	0.461315	0.978502
rs9999231	4	89716274	T	C		0.497684	0.091478	1.64491	1.96793	1.37491	3.22e-08		0.278185	0.061288	1.32073	1.48931	1.17124	4.82e-06		0.296899	0.992475	0.355207	0.992623
rs356219	4	89716450	G	A		-0.47765	0.079237	0.620242	0.72445	0.531023	9.75e-10		-0.3539	0.056049	0.701948	0.783456	0.62892	2.02e-10		0.522895	TYPED	0.479666	TYPED
rs7681312	4	89717376	C	G		0.52224	0.091101	1.6858	2.01536	1.41013	5.3e-09		0.255974	0.060958	1.29172	1.45565	1.14625	2.38e-05		0.302722	0.992608	0.355303	0.992566
rs7681815	4	89717463	G	C		0.52224	0.091101	1.6858	2.01536	1.41013	5.3e-09		0.25392	0.060918	1.28907	1.45255	1.14399	2.73e-05		0.302699	0.992651	0.355204	0.992594
rs11931074	4	89718364	G	T		0.52224	0.091101	1.6858	2.01536	1.41013	5.3e-09		0.25392	0.060918	1.28907	1.45255	1.14399	2.73e-05		0.30303	TYPED	0.356383	TYPED
rs10516844	4	89718696	T	C		0.52224	0.091101	1.6858	2.01536	1.41013	5.3e-09		0.251632	0.06086	1.28612	1.44906	1.1415	3.17e-05		0.302694	0.992634	0.35577	0.992518
rs356220	4	89720189	T	C		-0.48516	0.07928	0.615596	0.719086	0.527001	5.35e-10		-0.35376	0.056023	0.702041	0.78352	0.629035	2.02e-10		0.520539	TYPED	0.478397	TYPED
rs61032876	4	89720252	C	T		0.52224	0.091101	1.6858	2.01536	1.41013	5.3e-09		0.25392	0.060918	1.28907	1.45255	1.14399	2.73e-05		0.302699	0.992679	0.356379	TYPED
rs7655792	4	89720874	G	T		0.52224	0.091101	1.6858	2.01536	1.41013	5.3e-09		0.254616	0.060898	1.28997	1.4535	1.14483	2.58e-05		0.302785	0.992364	0.35537	0.992402
rs356221	4	89721313	A	T		-0.51189	0.080602	0.599363	0.701939	0.511777	1.11e-10		-0.3844	0.056926	0.680862	0.761229	0.608981	1.08e-11		0.469642	0.98011	0.428141	0.979654
rs6818319	4	89721717	A	G		0.52224	0.091101	1.6858	2.01536	1.41013	5.3e-09		0.258679	0.06097	1.29522	1.45963	1.14933	1.95e-05		0.303001	0.992636	0.355296	0.992498
rs10003708	4	89721900	C	A		0.519117	0.091056	1.68054	2.0089	1.40586	6.46e-09		0.258679	0.06097	1.29522	1.45963	1.14933	1.95e-05		0.303355	0.992701	0.356495	TYPED
rs11945223	4	89722174	A	G		0.519117	0.091056	1.68054	2.0089	1.40586	6.46e-09		0.258679	0.06097	1.29522	1.45963	1.14933	1.95e-05		0.303271	0.992293	0.355163	0.99197
rs356223	4	89722356	A	G		-0.50858	0.080615	0.601349	0.704284	0.513459	1.49e-10		-0.38939	0.057023	0.677473	0.757584	0.605833	6.26e-12		0.469638	0.979774	0.428911	0.979685
rs3857051	4	89722546	A	G		0.519117	0.091056	1.68054	2.0089	1.40586	6.46e-09		0.258679	0.06097	1.29522	1.45963	1.14933	1.95e-05		0.303353	0.99273	0.355354	0.992404
rs356225	4	89722606	C	G		-0.51027	0.080642	0.600336	0.703134	0.512568	1.31e-10		-0.3858	0.056956	0.679906	0.760205	0.608089	9.27e-12		0.468668	0.979536	0.428124	0.979481
rs3857052	4	89722706	G	A		0.519117	0.091056	1.68054	2.0089	1.40586	6.46e-09		0.258679	0.06097	1.29522	1.45963	1.14933	1.95e-05		0.303271	0.992134	0.356501	TYPED
rs7436973	4	89722770	G	C		0.519117	0.091056	1.68054	2.0089	1.40586	6.46e-09		0.258679	0.06097	1.29522	1.45963	1.14933	1.95e-05		0.303347	0.992688	0.355162	0.991702
rs17016071	4	89723130	A	G		0.516864	0.091024	1.67676	2.00425	1.40278	7.43e-09		0.262608	0.060989	1.30032	1.46543	1.15381	1.46e-05		0.303017	0.992694	0.356727	TYPED
rs8180209	4	89723303	A	G		0.51891	0.091048	1.6802	2.00845	1.40559	6.53e-09		0.262608	0.060989	1.30032	1.46543	1.15381	1.46e-05		0.303593	TYPED	0.356728	TYPED
rs8180214	4	89723357	G	A		0.50745	0.090854	1.66105	1.98481	1.3901	1.33e-08		0.258618	0.060917	1.29514	1.45938	1.14938	1.93e-05		0.303422	0.99233	0.356025	0.992252
rs7675290	4	89723852	C	T		0.519117	0.091056	1.68054	2.0089	1.40586	6.46e-09		0.259682	0.060976	1.29652	1.46111	1.15047	1.81e-05		0.303337	0.992591	0.355476	0.992288
rs1045722	4	89724520	T	A		0.519117	0.091056	1.68054	2.0089	1.40586	6.46e-09		0.256258	0.060977	1.29209	1.45612	1.14653	2.34e-05		0.303176	0.992162	0.355674	0.992546
rs3857053	4	89724523	C	T		0.516421	0.091101	1.67602	2.00367	1.40195	7.9e-09		0.258556	0.060997	1.29506	1.45952	1.14913	1.99e-05		0.302855	0.99124	0.356617	TYPED
rs356165	4	89725735	G	A		-0.48336	0.079302	0.616708	0.720416	0.52793	6.28e-10		-0.35674	0.056131	0.699952	0.781354	0.627031	1.54e-10		0.516301	0.981144	0.473108	0.980596
rs35541731	4	89732197	C	T		0.531363	0.095664	1.70125	2.0521	1.41038	1.54e-08		0.277186	0.062677	1.31941	1.49187	1.16689	8.39e-06		0.268591	0.992248	0.327292	0.992328
rs10033209	4	89732553	T	G		0.516354	0.090978	1.67591	2.00305	1.40219	7.6e-09		0.255921	0.060832	1.29165	1.45521	1.14647	2.29e-05		0.303352	0.992399	0.356377	0.992252
rs12648141	4	89733003	C	G		0.580333	0.0979	1.78663	2.16456	1.47469	1.37e-09		0.291518	0.063666	1.33846	1.51634	1.18144	3.92e-06		0.254155	0.991862	0.313432	0.99261
rs3775422	4	89733513	G	A		0.51994	0.090977	1.68193	2.01024	1.40723	5.94e-09		0.256225	0.060851	1.29204	1.45571	1.14678	2.26e-05		0.303557	0.992063	0.35731	TYPED
rs7684318	4	89733852	T	C		0.558201	0.093769	1.74753	2.10011	1.45414	1.26e-09		0.271585	0.061761	1.31204	1.48088	1.16245	9.47e-06		0.279622	0.992521	0.340803	0.992736
rs3775423	4	89736340	C	T		0.516354	0.090978	1.67591	2.00305	1.40219	7.6e-09		0.259147	0.060902	1.29582	1.46012	1.15002	1.84e-05		0.303294	0.992302	0.357067	TYPED
rs356204	4	89742391	T	C		-0.50706	0.080719	0.602265	0.705499	0.514137	1.79e-10		-0.38081	0.056993	0.683308	0.764064	0.611086	1.78e-11		0.46988	0.981517	0.432721	TYPED
rs7661330	4	89742519	T	G		0.513263	0.090646	1.67073	1.99557	1.39877	8.29e-09		0.258006	0.060865	1.29435	1.45835	1.14879	1.98e-05		0.303933	0.990721	0.357474	TYPED
rs3822086	4	89743643	C	T		0.517352	0.090718	1.67758	2.00403	1.40431	6.42e-09		0.259302	0.060826	1.29602	1.46012	1.15037	1.78e-05		0.303712	0.99034	0.35652	0.991933
rs3775424	4	89744105	C	T		0.55507	0.097115	1.74206	2.10731	1.44012	5.45e-09		0.289633	0.063616	1.33594	1.51334	1.17933	4.46e-06		0.254297	0.990973	0.313051	0.992052
rs356203	4	89744890	C	T		-0.4831	0.079412	0.616868	0.720756	0.527953	6.78e-10		-0.35174	0.0561	0.70346	0.785223	0.630211	2.71e-10		0.516881	0.981775	0.473083	0.981124
rs3857057	4	89746868	A	G		0.550971	0.093358	1.73494	2.0833	1.44483	1.77e-09		0.269517	0.061772	1.30933	1.47785	1.16003	1.11e-05		0.279878	0.99077	0.341855	TYPED
rs356200	4	89747463	T	C		-0.50706	0.080719	0.602265	0.705499	0.514137	1.79e-10		-0.37675	0.056939	0.686088	0.767092	0.613638	2.79e-11		0.469808	0.981765	0.432373	TYPED
rs4088093	4	89750136	A	G		0.515244	0.090548	1.67405	1.99914	1.40182	6.96e-09		0.251494	0.060828	1.28594	1.44877	1.14142	3.17e-05		0.304252	0.991041	0.357298	0.991505
rs189596	4	89750185	G	A		-0.51098	0.080623	0.599907	0.702606	0.51222	1.22e-10		-0.37201	0.056897	0.689345	0.770671	0.616602	4.79e-11		0.46992	0.982198	0.427692	0.980413
rs4088094	4	89750336	G	A		0.555266	0.09328	1.7424	2.09195	1.45127	1.27e-09		0.261842	0.061702	1.29932	1.46635	1.15132	1.93e-05		0.280606	0.990861	0.341678	0.991924
rs28412513	4	89750398	A	G		0.552955	0.093252	1.73838	2.087	1.448	1.48e-09		0.264249	0.06173	1.30245	1.46997	1.15403	1.63e-05		0.280218	0.991113	0.341422	0.992057
rs3857058	4	89750927	A	G		0.552955	0.093252	1.73838	2.087	1.448	1.48e-09		0.264249	0.06173	1.30245	1.46997	1.15403	1.63e-05		0.280218	0.991112	0.341399	0.991974
rs28393675	4	89752690	A	G		0.550971	0.093358	1.73494	2.0833	1.44483	1.77e-09		0.268451	0.061824	1.30794	1.47643	1.15867	1.23e-05		0.27987	0.991135	0.340487	0.992523
rs356168	4	89753280	G	A		-0.50899	0.080662	0.601103	0.70406	0.513202	1.47e-10		-0.37883	0.056974	0.684662	0.76555	0.612321	2.23e-11		0.47027	0.982289	0.42871	0.980984
rs3756054	4	89753300	T	C		0.506769	0.090454	1.65992	1.98191	1.39024	1.2e-08		0.255439	0.060864	1.29103	1.4546	1.14585	2.4e-05		0.304209	0.990001	0.357872	TYPED
rs3857059	4	89754087	A	G		0.50865	0.090521	1.66305	1.9859	1.39268	1.08e-08		0.257191	0.060931	1.29329	1.45734	1.14771	2.15e-05		0.303886	0.990998	0.356071	0.991975
rs28613708	4	89756092	G	A		0.55262	0.09329	1.7378	2.08646	1.44741	1.53e-09		0.268451	0.061824	1.30794	1.47643	1.15867	1.23e-05		0.279855	0.991085	0.340429	0.992113
rs2736990	4	89757390	G	A		-0.50899	0.080662	0.601103	0.70406	0.513202	1.47e-10		-0.37851	0.05698	0.684878	0.7658	0.612507	2.32e-11		0.473702	TYPED	0.433285	TYPED
rs6826785	4	89761323	T	C		0.529836	0.090578	1.69865	2.02865	1.42234	2.56e-09		0.248946	0.060935	1.28267	1.44539	1.13827	3.94e-05		0.300997	0.988834	0.35118	TYPED
rs6834765	4	89762839	T	C		0.554447	0.09316	1.74098	2.08974	1.45042	1.28e-09		0.256868	0.06179	1.29287	1.45933	1.14541	2.86e-05		0.278316	0.988849	0.335317	0.992079
rs34806123	4	89762971	A	G		0.554447	0.09316	1.74098	2.08974	1.45042	1.28e-09		0.256868	0.06179	1.29287	1.45933	1.14541	2.86e-05		0.278246	0.9885	0.336417	TYPED
rs35495602	4	89762972	A	G		0.554447	0.09316	1.74098	2.08974	1.45042	1.28e-09		0.256868	0.06179	1.29287	1.45933	1.14541	2.86e-05		0.278247	0.988505	0.335407	0.992319
rs10516845	4	89763127	A	G		0.594719	0.095051	1.81252	2.1837	1.50444	1.54e-10		0.260733	0.062476	1.29788	1.46695	1.1483	2.65e-05		0.265727	0.988989	0.327019	TYPED
rs3857061	4	89765591	A	G		0.529836	0.090578	1.69865	2.02865	1.42234	2.56e-09		0.242375	0.060911	1.27427	1.43586	1.13087	6.26e-05		0.301034	0.988675	0.351189	TYPED
rs3775427	4	89765968	G	A		0.550178	0.096665	1.73356	2.09518	1.43436	6.39e-09		0.261305	0.063336	1.29862	1.47026	1.14702	3.28e-05		0.254707	0.988785	0.313591	0.992669
rs3796661	4	89766356	C	T		0.550178	0.096665	1.73356	2.09518	1.43436	6.39e-09		0.261305	0.063336	1.29862	1.47026	1.14702	3.28e-05		0.254828	0.989254	0.313658	0.992921
rs7690873	4	89766711	G	A		0.551279	0.092998	1.73547	2.08247	1.44629	1.5e-09		0.256436	0.061733	1.29232	1.45853	1.14504	2.9e-05		0.28013	0.988869	0.336481	0.992179
rs60031383	4	89768920	C	A		0.554728	0.093066	1.74147	2.08995	1.4511	1.21e-09		0.257882	0.061731	1.29419	1.46064	1.1467	2.61e-05		0.280098	0.987817	0.336402	0.992156
rs11944331	4	89769178	C	T		0.530694	0.090592	1.70011	2.03044	1.42352	2.42e-09		0.246093	0.060932	1.27902	1.44126	1.13504	4.84e-05		0.300709	0.987815	0.350843	TYPED
rs11931062	4	89769553	T	C		0.554728	0.093066	1.74147	2.08995	1.4511	1.21e-09		0.257882	0.061731	1.29419	1.46064	1.1467	2.61e-05		0.280084	0.987784	0.336331	0.992004
rs11935469	4	89769681	A	G		0.554728	0.093066	1.74147	2.08995	1.4511	1.21e-09		0.257882	0.061731	1.29419	1.46064	1.1467	2.61e-05		0.280094	0.98784	0.336377	0.992252
rs3899608	4	89769780	A	G		0.553562	0.093025	1.73944	2.08734	1.44952	1.29e-09		0.255469	0.061703	1.29107	1.45704	1.144	3.08e-05		0.280777	0.987754	0.336623	0.992225
rs3775433	4	89773436	T	G		0.557015	0.093094	1.74545	2.09484	1.45434	1.04e-09		0.257183	0.061726	1.29328	1.4596	1.14591	2.74e-05		0.280397	0.988059	0.335693	0.990173
rs10025915	4	89774357	G	A		0.560009	0.09315	1.75069	2.10136	1.45854	8.57e-10		0.255188	0.061873	1.2907	1.45711	1.1433	3.31e-05		0.27912	0.988267	0.334405	0.990197
rs58054215	4	89774885	T	C		0.554728	0.093066	1.74147	2.08995	1.4511	1.21e-09		0.254675	0.061739	1.29004	1.45599	1.14301	3.3e-05		0.280158	0.988048	0.335521	0.990196
rs7698672	4	89776315	T	C		0.559112	0.092998	1.74912	2.09885	1.45767	8.62e-10		0.248747	0.061621	1.28242	1.44704	1.13652	4.86e-05		0.281147	0.988228	0.338995	TYPED
rs10433953	4	89777813	G	T		0.550178	0.096665	1.73356	2.09518	1.43436	6.39e-09		0.257347	0.063376	1.29349	1.46457	1.1424	4.36e-05		0.255149	0.988747	0.312664	0.990631
rs72503734	4	89778628	T	C		0.550178	0.096665	1.73356	2.09518	1.43436	6.39e-09		0.257347	0.063376	1.29349	1.46457	1.1424	4.36e-05		0.255147	0.988741	0.312666	0.990638
rs4031753	4	89779010	C	G		0.53471	0.090658	1.70695	2.03888	1.42906	1.86e-09		0.237283	0.060979	1.2678	1.42875	1.12498	9.09e-05		0.300422	0.988222	0.34935	0.989624
rs28781297	4	89780291	A	G		0.532499	0.090629	1.70318	2.03426	1.42599	2.15e-09		0.239587	0.061	1.27072	1.43211	1.12753	7.79e-05		0.3001	0.988281	0.34925	0.990209
rs7655611	4	89780995	G	A		0.53471	0.090658	1.70695	2.03888	1.42906	1.86e-09		0.237283	0.060979	1.2678	1.42875	1.12498	9.09e-05		0.300664	0.99203	0.349483	0.990016
rs3775434	4	89781630	A	G		0.565931	0.088849	1.76109	2.09609	1.47962	8.03e-11		0.22832	0.05987	1.25649	1.41293	1.11737	0.000126		0.321294	0.992278	0.370364	0.99008
rs10018362	4	89782602	T	C		0.644605	0.111664	1.90523	2.37137	1.53073	2.86e-09		0.16753	0.071209	1.18238	1.35948	1.02835	0.018077		0.174272	0.991129	0.198117	TYPED
rs3822089	4	89782860	G	A		0.563732	0.088816	1.75722	2.09135	1.47647	9.37e-11		0.230856	0.05993	1.25968	1.41668	1.12007	0.000108		0.32095	0.992283	0.370089	0.990178
rs3822090	4	89783725	C	T		0.563732	0.088816	1.75722	2.09135	1.47647	9.37e-11		0.230856	0.05993	1.25968	1.41668	1.12007	0.000108		0.320906	0.992096	0.37195	TYPED
rs3775439	4	89788590	G	A		0.563732	0.088816	1.75722	2.09135	1.47647	9.37e-11		0.230856	0.05993	1.25968	1.41668	1.12007	0.000108		0.320874	TYPED	0.37196	TYPED
rs2737029	4	89790619	T	C		0.482664	0.079856	1.62038	1.89493	1.38562	8.79e-10		0.305542	0.0559	1.35736	1.51453	1.2165	3.98e-08		0.487222	0.986093	0.526739	0.984571
rs10002435	4	89791360	G	A		0.64649	0.111917	1.90883	2.37702	1.53286	2.76e-09		0.173196	0.071503	1.1891	1.36799	1.0336	0.014919		0.172671	0.994024	0.19507	0.991658
rs10014396	4	89791478	T	C		0.64649	0.111917	1.90883	2.37702	1.53286	2.76e-09		0.169139	0.071473	1.18429	1.36237	1.02948	0.017409		0.172727	TYPED	0.196139	TYPED
rs17016168	4	89792108	G	A		0.650658	0.119158	1.9168	2.42107	1.51757	1.81e-08		0.175405	0.074637	1.19173	1.37946	1.02954	0.01816		0.14794	0.994869	0.173484	TYPED
rs7665887	4	89792523	A	G		0.632048	0.117473	1.88146	2.36859	1.49451	3.07e-08		0.187977	0.07399	1.20681	1.39514	1.04389	0.010606		0.153364	0.994791	0.176989	0.991767
rs6829514	4	89793484	A	G		0.635055	0.117476	1.88713	2.37574	1.49901	2.63e-08		0.184087	0.073846	1.20212	1.38933	1.04013	0.012168		0.153349	0.994839	0.177251	0.991787
rs3775443	4	89794523	T	G		0.632048	0.117473	1.88146	2.36859	1.49451	3.07e-08		0.187632	0.073988	1.20639	1.39466	1.04354	0.010748		0.15301	0.994896	0.17798	TYPED
rs3906824	4	89794988	C	G		0.626741	0.118241	1.8715	2.3596	1.48437	4.95e-08		0.176747	0.074331	1.19333	1.38048	1.03155	0.016817		0.149959	0.994947	0.173633	0.991536
rs3889917	4	89795701	T	C		0.632048	0.117473	1.88146	2.36859	1.49451	3.07e-08		0.187977	0.07399	1.20681	1.39514	1.04389	0.010606		0.153199	TYPED	0.177922	TYPED
rs3889916	4	89795801	C	T		0.632048	0.117473	1.88146	2.36859	1.49451	3.07e-08		0.187977	0.07399	1.20681	1.39514	1.04389	0.010606		0.153002	0.994858	0.177922	TYPED
rs34634504	4	89796094	G	A		0.632048	0.117473	1.88146	2.36859	1.49451	3.07e-08		0.187977	0.07399	1.20681	1.39514	1.04389	0.010606		0.152999	0.99485	0.176949	0.99189
rs56270968	4	89797869	G	T		0.627217	0.117511	1.87239	2.35735	1.4872	3.98e-08		0.190196	0.074014	1.20949	1.39831	1.04616	0.009737		0.152608	0.994468	0.17695	0.991405
rs17016183	4	89798309	T	C		0.632048	0.117473	1.88146	2.36859	1.49451	3.07e-08		0.185771	0.073969	1.20415	1.39201	1.04164	0.011538		0.153003	0.994913	0.178131	TYPED
rs3756055	4	89799806	A	G		0.632048	0.117473	1.88146	2.36859	1.49451	3.07e-08		0.185771	0.073969	1.20415	1.39201	1.04164	0.011538		0.152941	0.994487	0.178132	TYPED
rs7684892	4	89800846	G	A		0.635055	0.117476	1.88713	2.37574	1.49901	2.63e-08		0.18189	0.073825	1.19948	1.38623	1.03789	0.013219		0.153311	0.994688	0.178362	TYPED
rs7684637	4	89800994	A	C		0.632048	0.117473	1.88146	2.36859	1.49451	3.07e-08		0.185771	0.073969	1.20415	1.39201	1.04164	0.011538		0.153001	0.994944	0.178131	TYPED
rs7689942	4	89801249	C	T		0.632048	0.117473	1.88146	2.36859	1.49451	3.07e-08		0.184674	0.073886	1.20283	1.39026	1.04066	0.011949		0.152933	0.99379	0.17756	0.989976
rs17016190	4	89801681	A	G		0.632048	0.117473	1.88146	2.36859	1.49451	3.07e-08		0.185771	0.073969	1.20415	1.39201	1.04164	0.011538		0.153002	0.994951	0.178131	TYPED
rs3775446	4	89806772	G	T		0.635292	0.117467	1.88757	2.37626	1.49939	2.59e-08		0.178452	0.073893	1.19537	1.38166	1.03419	0.015173		0.152987	0.995109	0.177295	0.991123
rs3775447	4	89807272	G	A		0.635292	0.117467	1.88757	2.37626	1.49939	2.59e-08		0.178452	0.073893	1.19537	1.38166	1.03419	0.015173		0.152988	0.995113	0.177295	0.991129
rs3796663	4	89809530	A	C		0.635292	0.117467	1.88757	2.37626	1.49939	2.59e-08		0.178452	0.073893	1.19537	1.38166	1.03419	0.015173		0.153008	0.99486	0.177296	0.990924
rs59398886	4	89810534	G	A		0.635292	0.117467	1.88757	2.37626	1.49939	2.59e-08		0.178452	0.073893	1.19537	1.38166	1.03419	0.015173		0.152965	0.99494	0.177261	0.990829
rs61027512	4	89810585	C	G		0.635292	0.117467	1.88757	2.37626	1.49939	2.59e-08		0.178452	0.073893	1.19537	1.38166	1.03419	0.015173		0.152987	0.995111	0.177325	0.991234
rs34410265	4	89812228	G	T		0.635292	0.117467	1.88757	2.37626	1.49939	2.59e-08		0.178452	0.073893	1.19537	1.38166	1.03419	0.015173		0.152995	0.995063	0.178364	TYPED
rs3775448	4	89812954	C	G		0.638305	0.117469	1.89327	2.38344	1.50391	2.22e-08		0.174603	0.073749	1.19077	1.37596	1.03051	0.017299		0.153326	0.994823	0.177546	0.991035
rs3756056	4	89813182	T	C		0.635292	0.117467	1.88757	2.37626	1.49939	2.59e-08		0.179168	0.073854	1.19622	1.38254	1.03501	0.014711		0.152978	0.99487	0.177233	0.989412
rs3756057	4	89813275	T	C		0.638305	0.117469	1.89327	2.38344	1.50391	2.22e-08		0.174603	0.073749	1.19077	1.37596	1.03051	0.017299		0.153324	0.99494	0.178596	TYPED
rs3775458	4	89818097	T	C		0.651335	0.119482	1.9181	2.42424	1.51763	1.93e-08		0.16671	0.07449	1.18141	1.36713	1.02093	0.024509		0.147972	0.993746	0.172864	0.989447
rs3775461	4	89820652	A	G		0.643511	0.11836	1.90315	2.40007	1.50912	2.17e-08		0.172686	0.073857	1.18849	1.37361	1.02832	0.01875		0.152768	0.993502	0.177169	0.960849
rs17016255	4	89823177	G	A		0.662705	0.120084	1.94003	2.45486	1.53317	1.26e-08		0.166196	0.074532	1.18081	1.36654	1.02032	0.025032		0.147673	0.993547	0.171849	0.901822
rs6830166	4	89823842	C	T		0.58368	0.088982	1.79262	2.13418	1.50573	2.06e-11		0.246959	0.059677	1.28013	1.43897	1.13882	3.14e-05		0.326877	0.9932	0.377319	0.87311
rs34699553	4	89828815	C	T		0.664012	0.120085	1.94257	2.45808	1.53518	1.18e-08		0.161375	0.073112	1.17513	1.35618	1.01824	0.026572		0.147682	0.981701	0.174071	0.920974
rs2737002	4	89832029	A	G		0.506291	0.09358	1.65913	1.99313	1.38109	4.51e-08		0.324066	0.067202	1.38274	1.5774	1.2121	1.47e-06		0.742372	0.975368	0.787473	TYPED
rs1471484	4	89833162	C	T		0.505228	0.093598	1.65736	1.99108	1.37958	4.85e-08		0.321411	0.067203	1.37907	1.57323	1.20888	1.79e-06		0.742878	0.976055	0.787706	TYPED
rs6822088	4	89843159	T	C		0.558719	0.08781	1.74843	2.0768	1.47199	9e-11		0.199395	0.059963	1.22066	1.3729	1.08531	0.000836		0.334645	0.992749	0.385972	0.993241
rs6532194	4	89859751	C	T		0.498672	0.088009	1.64653	1.95652	1.38566	8.95e-09		0.195525	0.06004	1.21595	1.3678	1.08096	0.001071		0.335818	TYPED	0.381006	TYPED
rs62315170	4	89862241	T	C		0.56804	0.095181	1.7648	2.12675	1.46446	1.14e-09		0.197133	0.063001	1.21791	1.37797	1.07643	0.001665		0.275718	0.992361	0.328508	TYPED
rs1442141	4	89894537	A	C		0.586726	0.10112	1.79809	2.19223	1.47481	2.72e-09		0.035472	0.066745	1.03611	1.18092	0.909057	0.59482		0.213304	0.978936	0.23317	TYPED
rs59718120	4	89896830	T	C		0.599286	0.101261	1.82082	2.22056	1.49304	1.27e-09		0.022006	0.066523	1.02225	1.16462	0.897287	0.740682		0.214653	0.979843	0.234062	0.992371
rs1442137	4	89897706	T	C		0.599286	0.101261	1.82082	2.22056	1.49304	1.27e-09		0.022006	0.066523	1.02225	1.16462	0.897287	0.740682		0.214652	0.979846	0.234086	0.99126
rs6812172	4	89926708	C	T		0.557616	0.097779	1.7465	2.11544	1.44191	6.11e-09		0.046026	0.06384	1.0471	1.18667	0.923947	0.470461		0.251009	0.973438	0.262041	0.977854
rs78144888	11	133779686	G	C		0.524024	0.097036	1.68881	2.04258	1.39631	4.27e-08		-0.0046	0.063358	0.995414	1.12703	0.879168	0.942173		0.278929	0.965705	0.29308	0.973682
rs2296046	13	99372616	G	A		-0.565	0.104061	0.568363	0.696954	0.463497	3.58e-08		0.077236	0.074408	1.0803	1.24992	0.933696	0.298228		0.207266	0.989499	0.198981	0.989842
rs9557208	13	99387404	G	A		-0.57231	0.1041	0.564222	0.691929	0.460085	2.37e-08		0.073314	0.074337	1.07607	1.24485	0.930172	0.323042		0.20674	TYPED	0.201273	TYPED
rs9517705	13	99387452	G	A		0.554603	0.101237	1.74125	2.12342	1.42786	2.68e-08		-0.08283	0.073651	0.920503	1.06345	0.796769	0.259633		0.779723	0.968782	0.787317	0.971576
rs7983036	13	99390833	G	A		-0.59398	0.104768	0.552124	0.67798	0.449631	8.35e-09		0.057119	0.074401	1.05878	1.22501	0.915113	0.441939		0.200474	0.980783	0.19703	0.986269

### Sheet: Table S6
Table S6:	Variants reaching genome-wide significance (p < 5 × 10⁻⁸) in the TRACTOR-NAT analysis of the Phase 1 (discovery) cohort and corresponding summary statistics from the Phase 2 (replication) cohort. Bolded p-values in the "Replication P” column indicate replicated associations. The last four columns show the allele frequency and imputation quality (R²) in each cohort. SE = Standard Error; OR = Odds Ratio; L95/U95 = Lower/Upper bounds of the 95% confidence interval
						Discovery							Replication							Discover		Replication
ID	Chrom	Pos	Allele1	Allele2		BETA	SE	OR	U95	L95	P		BETA	SE	OR	U95	L95	P		Frequency	R2	Frequency	R2
rs150401028	3	196592269	G	A		0.935663	0.169159	2.5489	3.55095	1.82963	1.59e-08		-0.14235	0.113808	0.867322	1.08407	0.693913	0.894487		0.105226	0.957977	0.100211	0.961501
rs79046459	3	196593928	T	C		0.93902	0.168744	2.55747	3.55999	1.83727	1.31e-08		-0.10642	0.112164	0.899049	1.12011	0.721618	0.828632		0.110256	0.959874	0.103909	0.964372
rs62410627	3	196596508	G	A		0.900934	0.164838	2.4619	3.40082	1.78221	2.31e-08		-0.06484	0.110386	0.937221	1.1636	0.754883	0.721518		0.12377	TYPED	0.115279	TYPED
rs2086892	3	196598645	T	C		0.894599	0.157968	2.44636	3.33414	1.79496	7.43e-09		-0.08777	0.096191	0.915973	1.10602	0.758583	0.819231		0.210813	0.935615	0.19541	0.940311
rs4916438	3	196598816	T	A		0.937104	0.16466	2.55258	3.52485	1.84849	6.31e-09		-0.1145	0.101349	0.891814	1.08779	0.731146	0.870707		0.164421	0.93897	0.158034	0.94394
rs113280934	3	196598870	A	G		0.971642	0.166992	2.64228	3.66543	1.90473	2.97e-09		-0.09507	0.105005	0.909308	1.1171	0.740166	0.817372		0.144456	0.957668	0.138983	0.958337
rs77286998	3	196601614	C	A		0.940276	0.167865	2.56069	3.55833	1.84275	1.06e-08		-0.05486	0.110361	0.946621	1.17521	0.762491	0.690428		0.11088	0.975238	0.110384	0.971776
rs144236972	3	196602067	T	C		0.940276	0.167865	2.56069	3.55833	1.84275	1.06e-08		-0.05486	0.110361	0.946621	1.17521	0.762491	0.690428		0.110876	0.975206	0.110372	0.971868
rs142191617	3	196602448	C	G		0.940276	0.167865	2.56069	3.55833	1.84275	1.06e-08		-0.06142	0.110253	0.940425	1.16728	0.757661	0.711274		0.110866	0.975521	0.110381	0.971826
rs115113317	3	196602786	T	A		0.940276	0.167865	2.56069	3.55833	1.84275	1.06e-08		-0.06142	0.110253	0.940425	1.16728	0.757661	0.711274		0.11086	0.975446	0.110377	0.971734
rs113341816	3	196614308	T	G		0.887043	0.164967	2.42794	3.35475	1.75717	3.78e-08		-0.08216	0.108985	0.921122	1.14048	0.743956	0.774542		0.112388	0.94889	0.112509	0.955907
rs113048054	3	196616946	A	G		0.947833	0.166903	2.58011	3.57857	1.86024	6.78e-09		-0.08836	0.108581	0.915431	1.13254	0.739946	0.792111		0.110146	0.95903	0.108564	0.96312
rs78345302	3	196632310	C	G		0.91649	0.167001	2.5005	3.46881	1.80249	2.03e-08		-0.08006	0.110715	0.923058	1.14676	0.742996	0.765205		0.107044	0.958319	0.104721	0.96231
rs112565872	3	196633102	C	T		0.862329	0.16152	2.36867	3.25082	1.7259	4.68e-08		-0.09848	0.109568	0.90621	1.1233	0.731077	0.81563		0.11103	TYPED	0.110543	TYPED
rs3857049	4	89691681	A	T		0.730133	0.123519	2.07536	2.64383	1.62911	1.7e-09		0.329536	0.076141	1.39032	1.61409	1.19758	7.52e-06		0.234211	0.945141	0.289986	0.958698
rs12642514	4	89708246	A	C		0.675073	0.121343	1.96418	2.49155	1.54843	1.32e-08		0.354378	0.077064	1.42529	1.65769	1.22548	2.13e-06		0.24937	0.981609	0.308196	0.981301
rs4122861	4	89710796	C	A		0.664046	0.12124	1.94264	2.46373	1.53176	2.16e-08		0.343406	0.076803	1.40974	1.63876	1.21273	3.89e-06		0.247095	0.984567	0.306143	0.983
rs12640100	4	89713061	G	A		0.657635	0.120907	1.93022	2.44639	1.52296	2.68e-08		0.340197	0.07664	1.40522	1.63299	1.20923	4.52e-06		0.253586	0.988797	0.311538	0.987079
rs7681312	4	89717376	C	G		0.638711	0.119336	1.89404	2.39315	1.49902	4.34e-08		0.333605	0.076737	1.39599	1.62257	1.20106	6.89e-06		0.302722	0.992608	0.355303	0.992566
rs7681815	4	89717463	G	C		0.638711	0.119336	1.89404	2.39315	1.49902	4.34e-08		0.330257	0.076671	1.39133	1.61693	1.1972	8.26e-06		0.302699	0.992651	0.355204	0.992594
rs11931074	4	89718364	G	T		0.638711	0.119336	1.89404	2.39315	1.49902	4.34e-08		0.330257	0.076671	1.39133	1.61693	1.1972	8.26e-06		0.30303	TYPED	0.356383	TYPED
rs10516844	4	89718696	T	C		0.638711	0.119336	1.89404	2.39315	1.49902	4.34e-08		0.326425	0.076622	1.386	1.61059	1.19273	1.02e-05		0.302694	0.992634	0.35577	0.992518
rs61032876	4	89720252	C	T		0.638711	0.119336	1.89404	2.39315	1.49902	4.34e-08		0.330257	0.076671	1.39133	1.61693	1.1972	8.26e-06		0.302699	0.992679	0.356379	TYPED
rs7655792	4	89720874	G	T		0.638711	0.119336	1.89404	2.39315	1.49902	4.34e-08		0.330209	0.07667	1.39126	1.61685	1.19714	8.28e-06		0.302785	0.992364	0.35537	0.992402
rs6818319	4	89721717	A	G		0.638711	0.119336	1.89404	2.39315	1.49902	4.34e-08		0.331239	0.076657	1.39269	1.61848	1.1984	7.77e-06		0.303001	0.992636	0.355296	0.992498
rs10003708	4	89721900	C	A		0.638335	0.11933	1.89333	2.39222	1.49848	4.41e-08		0.331239	0.076657	1.39269	1.61848	1.1984	7.77e-06		0.303355	0.992701	0.356495	TYPED
rs11945223	4	89722174	A	G		0.638335	0.11933	1.89333	2.39222	1.49848	4.41e-08		0.331239	0.076657	1.39269	1.61848	1.1984	7.77e-06		0.303271	0.992293	0.355163	0.99197
rs3857051	4	89722546	A	G		0.638335	0.11933	1.89333	2.39222	1.49848	4.41e-08		0.331239	0.076657	1.39269	1.61848	1.1984	7.77e-06		0.303353	0.99273	0.355354	0.992404
rs3857052	4	89722706	G	A		0.638335	0.11933	1.89333	2.39222	1.49848	4.41e-08		0.331239	0.076657	1.39269	1.61848	1.1984	7.77e-06		0.303271	0.992134	0.356501	TYPED
rs7436973	4	89722770	G	C		0.638335	0.11933	1.89333	2.39222	1.49848	4.41e-08		0.331239	0.076657	1.39269	1.61848	1.1984	7.77e-06		0.303347	0.992688	0.355162	0.991702
rs17016071	4	89723130	A	G		0.638029	0.119327	1.89275	2.39147	1.49803	4.47e-08		0.334778	0.076779	1.39763	1.62461	1.20237	6.49e-06		0.303017	0.992694	0.356727	TYPED
rs8180209	4	89723303	A	G		0.638168	0.119325	1.89301	2.3918	1.49824	4.44e-08		0.334778	0.076779	1.39763	1.62461	1.20237	6.49e-06		0.303593	TYPED	0.356728	TYPED
rs8180214	4	89723357	G	A		0.637236	0.11931	1.89125	2.3895	1.49689	4.62e-08		0.333432	0.076782	1.39575	1.62243	1.20074	7.04e-06		0.303422	0.99233	0.356025	0.992252
rs7675290	4	89723852	C	T		0.638335	0.11933	1.89333	2.39222	1.49848	4.41e-08		0.333706	0.076791	1.39613	1.6229	1.20105	6.94e-06		0.303337	0.992591	0.355476	0.992288
rs1045722	4	89724520	T	A		0.638335	0.11933	1.89333	2.39222	1.49848	4.41e-08		0.332427	0.07683	1.39435	1.62095	1.19942	7.57e-06		0.303176	0.992162	0.355674	0.992546
rs35541731	4	89732197	C	T		0.642594	0.119949	1.90141	2.40535	1.50305	4.23e-08		0.333922	0.076612	1.39643	1.62268	1.20173	6.54e-06		0.268591	0.992248	0.327292	0.992328
rs10033209	4	89732553	T	G		0.638205	0.119321	1.89308	2.39187	1.49831	4.43e-08		0.333102	0.076682	1.39529	1.62158	1.20058	7e-06		0.303352	0.992399	0.356377	0.992252
rs12648141	4	89733003	C	G		0.660118	0.120907	1.93502	2.45247	1.52675	2.38e-08		0.339796	0.076668	1.40466	1.63242	1.20868	4.67e-06		0.254155	0.991862	0.313432	0.99261
rs3775422	4	89733513	G	A		0.638524	0.119329	1.89368	2.39267	1.49876	4.37e-08		0.332088	0.076691	1.39388	1.61996	1.19934	7.45e-06		0.303557	0.992063	0.35731	TYPED
rs7684318	4	89733852	T	C		0.639855	0.119372	1.89621	2.39606	1.50063	4.16e-08		0.332708	0.076663	1.39474	1.62088	1.20015	7.13e-06		0.279622	0.992521	0.340803	0.992736
rs3775423	4	89736340	C	T		0.638205	0.119321	1.89308	2.39187	1.49831	4.43e-08		0.33697	0.076731	1.4007	1.62802	1.20512	5.63e-06		0.303294	0.992302	0.357067	TYPED
rs6834765	4	89762839	T	C		0.631799	0.118527	1.88099	2.3729	1.49106	4.9e-08		0.312127	0.076888	1.36633	1.58856	1.17519	2.46e-05		0.278316	0.988849	0.335317	0.992079
rs34806123	4	89762971	A	G		0.631799	0.118527	1.88099	2.3729	1.49106	4.9e-08		0.312127	0.076888	1.36633	1.58856	1.17519	2.46e-05		0.278246	0.9885	0.336417	TYPED
rs35495602	4	89762972	A	G		0.631799	0.118527	1.88099	2.3729	1.49106	4.9e-08		0.312127	0.076888	1.36633	1.58856	1.17519	2.46e-05		0.278247	0.988505	0.335407	0.992319
rs10516845	4	89763127	A	G		0.64081	0.119	1.89802	2.3966	1.50316	3.62e-08		0.318885	0.076929	1.37559	1.59946	1.18306	1.7e-05		0.265727	0.988989	0.327019	TYPED
rs3775434	4	89781630	A	G		0.634467	0.117741	1.88602	2.37557	1.49735	3.55e-08		0.312692	0.076839	1.3671	1.5893	1.17596	2.36e-05		0.321294	0.992278	0.370364	0.99008
rs3822089	4	89782860	G	A		0.634265	0.11774	1.88564	2.37509	1.49705	3.58e-08		0.312796	0.076838	1.36724	1.58947	1.17609	2.34e-05		0.32095	0.992283	0.370089	0.990178
rs3822090	4	89783725	C	T		0.634265	0.11774	1.88564	2.37509	1.49705	3.58e-08		0.312796	0.076838	1.36724	1.58947	1.17609	2.34e-05		0.320906	0.992096	0.37195	TYPED
rs356186	4	89784213	A	G		0.682906	0.127719	1.97962	2.54272	1.54122	4.47e-08		0.445061	0.087598	1.56059	1.8529	1.31439	1.88e-07		0.733119	0.973691	0.766203	0.96296
rs3775439	4	89788590	G	A		0.634265	0.11774	1.88564	2.37509	1.49705	3.58e-08		0.312796	0.076838	1.36724	1.58947	1.17609	2.34e-05		0.320874	TYPED	0.37196	TYPED
rs2737030	4	89788948	C	T		0.704443	0.128029	2.02272	2.59966	1.57382	1.88e-08		0.441185	0.087556	1.55455	1.84558	1.30941	2.34e-07		0.724389	0.975735	0.766093	TYPED
rs2737029	4	89790619	T	C		0.630046	0.116555	1.8777	2.3596	1.49421	3.23e-08		0.41713	0.077648	1.5176	1.76707	1.30335	3.89e-08		0.487222	0.986093	0.526739	0.984571
rs2572320	4	89791054	C	A		0.692459	0.127877	1.99862	2.56792	1.55554	3.06e-08		0.440359	0.087643	1.55326	1.84437	1.3081	2.52e-07		0.733896	0.97484	0.767445	0.962407
rs2583962	4	89792596	T	C		0.709767	0.127935	2.03352	2.61305	1.58251	1.45e-08		0.441185	0.087556	1.55455	1.84558	1.30941	2.34e-07		0.724345	0.976291	0.760073	0.964779
rs2737028	4	89795865	A	G		0.709767	0.127935	2.03352	2.61305	1.58251	1.45e-08		0.44724	0.087583	1.56399	1.85689	1.31729	1.64e-07		0.724217	0.977094	0.760011	0.96454
rs2572318	4	89797568	C	T		0.709767	0.127935	2.03352	2.61305	1.58251	1.45e-08		0.44724	0.087583	1.56399	1.85689	1.31729	1.64e-07		0.724236	0.977898	0.765978	TYPED
rs2737025	4	89798041	A	G		0.709767	0.127935	2.03352	2.61305	1.58251	1.45e-08		0.44724	0.087583	1.56399	1.85689	1.31729	1.64e-07		0.724256	0.977978	0.760048	0.964564
rs2583963	4	89805937	C	T		0.715716	0.128113	2.04565	2.62956	1.5914	1.16e-08		0.44724	0.087583	1.56399	1.85689	1.31729	1.64e-07		0.724068	0.981619	0.759966	0.964485
rs2583964	4	89806067	A	G		0.715716	0.128113	2.04565	2.62956	1.5914	1.16e-08		0.449344	0.087666	1.56728	1.8611	1.31985	1.48e-07		0.724063	0.981637	0.760303	0.964483
rs2197120	4	89808451	A	G		0.715716	0.128113	2.04565	2.62956	1.5914	1.16e-08		0.449344	0.087666	1.56728	1.8611	1.31985	1.48e-07		0.724097	0.981485	0.7603	0.964555
rs2619368	4	89808596	T	G		0.715716	0.128113	2.04565	2.62956	1.5914	1.16e-08		0.449344	0.087666	1.56728	1.8611	1.31985	1.48e-07		0.724115	0.981402	0.766326	TYPED
rs748849	4	89813810	G	A		0.715676	0.128108	2.04557	2.62943	1.59135	1.16e-08		0.458371	0.087687	1.5815	1.87806	1.33177	8.6e-08		0.723037	0.98261	0.760369	0.963674
rs1442144	4	89814962	T	C		0.715676	0.128108	2.04557	2.62943	1.59135	1.16e-08		0.458371	0.087687	1.5815	1.87806	1.33177	8.6e-08		0.725262	TYPED	0.766558	TYPED
rs1837891	4	89814980	C	G		0.715673	0.128103	2.04556	2.6294	1.59136	1.16e-08		0.458343	0.087684	1.58145	1.87799	1.33173	8.61e-08		0.723038	0.982612	0.760086	0.963816
rs2737021	4	89818841	T	A		0.726134	0.128386	2.06707	2.65852	1.60721	7.75e-09		0.458376	0.087688	1.5815	1.87807	1.33177	8.6e-08		0.723176	0.981304	0.760518	0.963448
rs2619341	4	89820622	A	G		0.726149	0.128384	2.06711	2.65855	1.60724	7.74e-09		0.45761	0.087684	1.58029	1.87662	1.33076	9e-08		0.723321	0.980518	0.760974	0.959917
rs10005233	4	89822180	C	T		0.651245	0.121945	1.91793	2.43576	1.51019	4.64e-08		0.296056	0.082719	1.34455	1.5812	1.14331	0.000172		0.5608	0.987855	0.612813	TYPED
rs10008964	4	89823570	G	A		0.726016	0.128385	2.06683	2.6582	1.60702	7.79e-09		0.421546	0.086658	1.52432	1.80651	1.28621	5.74e-07		0.722705	0.980498	0.760819	0.879369
rs6830166	4	89823842	C	T		0.648805	0.11831	1.91325	2.41257	1.51728	2.08e-08		0.315328	0.07651	1.37071	1.59247	1.17983	1.88e-05		0.326877	0.9932	0.377319	0.87311
rs4293762	4	89823945	G	A		0.651245	0.121945	1.91793	2.43576	1.51019	4.64e-08		0.273303	0.082231	1.3143	1.54415	1.11866	0.000444		0.560857	0.987781	0.6084	0.911885
rs3113355	4	89824194	A	T		0.725967	0.128378	2.06673	2.65804	1.60696	7.8e-09		0.425094	0.08712	1.52973	1.81457	1.28961	5.32e-07		0.721092	0.979791	0.759796	0.880352
rs2583968	4	89824244	C	G		0.725857	0.128377	2.0665	2.65774	1.60679	7.83e-09		0.425214	0.087126	1.52992	1.81481	1.28975	5.29e-07		0.720748	0.979799	0.759546	0.88005
rs2619347	4	89824619	G	A		0.725967	0.128378	2.06673	2.65804	1.60696	7.8e-09		0.429639	0.087478	1.5367	1.82412	1.29458	4.52e-07		0.721121	0.979713	0.758831	0.960904
rs2737011	4	89825068	T	C		0.701215	0.128233	2.0162	2.59232	1.56812	2.27e-08		0.432769	0.087589	1.54152	1.83023	1.29835	3.89e-07		0.730584	0.975775	0.771323	TYPED
rs2737010	4	89825315	G	A		0.701956	0.128251	2.01769	2.59433	1.56923	2.21e-08		0.434108	0.087538	1.54359	1.8325	1.30022	3.54e-07		0.724509	0.976137	0.76068	0.960905
rs2619349	4	89825495	G	T		0.723079	0.128563	2.06077	2.65133	1.60175	9.31e-09		0.429636	0.087477	1.5367	1.82411	1.29457	4.52e-07		0.721864	0.975736	0.765044	TYPED
rs2583972	4	89826260	T	G		0.723079	0.128563	2.06077	2.65133	1.60175	9.31e-09		0.429636	0.087477	1.5367	1.82411	1.29457	4.52e-07		0.721868	0.975336	0.765048	TYPED
rs1811442	4	89826600	C	T		0.723079	0.128563	2.06077	2.65133	1.60175	9.31e-09		0.429636	0.087477	1.5367	1.82411	1.29457	4.52e-07		0.721861	0.976098	0.758684	0.961349
rs1811443	4	89826732	G	C		0.722964	0.128562	2.06053	2.65102	1.60157	9.36e-09		0.429756	0.087483	1.53688	1.82435	1.29471	4.5e-07		0.72153	0.976061	0.758469	0.961232
rs2619355	4	89827223	A	C		0.723079	0.128563	2.06077	2.65133	1.60175	9.31e-09		0.429636	0.087477	1.5367	1.82411	1.29457	4.52e-07		0.721863	0.97609	0.758705	0.961352
rs2583975	4	89827337	T	C		0.701215	0.128233	2.0162	2.59232	1.56812	2.27e-08		0.432769	0.087589	1.54152	1.83023	1.29835	3.89e-07		0.730586	0.975771	0.771323	TYPED
rs1442148	4	89827695	T	A		0.723079	0.128563	2.06077	2.65133	1.60175	9.31e-09		0.429636	0.087477	1.5367	1.82411	1.29457	4.52e-07		0.721871	0.976071	0.759268	0.963386

### Sheet: Table S7
Table S7:	Variants reaching genome-wide significance (p < 5 × 10⁻⁸) in the ATT Meta-analysis between LARGE-PD Phase 1 and Phase 2 using fixed effect model .SE = Standard Error; OR = Odds Ratio; L95/U95 = Lower/Upper bounds of the 95% confidence interval
ID	Chrom	Pos	Effect Allele	Non-effect Allele		OR	SE	L95	U95	P		q_statistic	q_p-value	i2
rs76426636	1	226638407	G	A		1.4989	0.099633	1.30362	1.72344	1.36e-08		1.71605	0.190202	0.417266
rs117802933	1	226653277	T	C		1.47514	0.096899	1.28522	1.69313	3.31e-08		0.712361	0.398661	0
rs139711460	1	226663776	T	C		1.63244	0.111953	1.41302	1.88595	2.95e-11		1.90764	0.167226	0.475792
rs77716725	1	226675606	T	C		1.60699	0.10961	1.39216	1.85498	9.57e-11		1.62085	0.202973	0.38304
rs60932168	1	226692119	C	T		1.61751	0.110348	1.40123	1.86717	5.33e-11		1.58688	0.207772	0.369834
rs3754409	1	226704676	T	C		1.61228	0.110162	1.39636	1.86158	7.71e-11		1.38155	0.239837	0.276175
rs118139671	1	226705399	T	C		1.6139	0.110382	1.39755	1.86374	7.37e-11		1.36191	0.243206	0.265738
rs4653765	1	226707644	A	C		1.59904	0.108217	1.38693	1.84358	1.05e-10		1.44297	0.229659	0.306987
rs4653766	1	226707712	T	C		1.5375	0.100846	1.33984	1.76431	9.23e-10		0.730892	0.392594	0
rs4653463	1	226710557	T	C		1.60561	0.108773	1.39241	1.85144	7.55e-11		1.38019	0.240069	0.275461
rs16846409	1	226712610	A	G		1.64145	0.113124	1.41972	1.89779	2.26e-11		1.21933	0.269492	0.17988
rs16846413	1	226716999	T	C		1.67877	0.118323	1.44686	1.94786	8.81e-12		0.167845	0.682034	0
rs74990530	1	226728477	T	A		1.3992	0.08104	1.24036	1.57838	4.77e-08		0.115991	0.733424	0
rs117185933	1	226737538	A	G		1.6699	0.118064	1.4385	1.93853	1.67e-11		0.112429	0.737395	0
rs149385715	1	226740499	C	T		1.63435	0.117171	1.40469	1.90155	2.1e-10		0.019307	0.88949	0
rs117053279	1	226741345	G	C		1.62885	0.11678	1.39996	1.89516	2.79e-10		0.006385	0.936314	0
rs10027842	4	89630392	C	T		0.753828	0.036924	0.681457	0.833885	4.17e-08		0.693066	0.405124	0
rs3910106	4	89688984	T	A		1.37652	0.064425	1.25025	1.51555	7.8e-11		4.07639	0.043486	0.754685
rs3857049	4	89691681	T	A		1.47179	0.076297	1.32224	1.63824	1.61e-12		10.9523	0.000935	0.908695
rs12505231	4	89704658	A	C		0.667383	0.043536	0.582053	0.765222	7.06e-09		1.24378	0.264744	0.195997
rs12512806	4	89704662	G	A		0.638035	0.043409	0.552953	0.736208	7.79e-10		1.57207	0.209907	0.363896
rs356183	4	89704947	C	G		0.649623	0.02905	0.592685	0.712031	3.25e-20		2.89092	0.08908	0.654089
rs356182	4	89704960	A	G		0.645666	0.02878	0.589257	0.707476	7.08e-21		2.83781	0.092069	0.647616
rs356181	4	89704988	A	G		0.657367	0.029336	0.599869	0.720377	2.79e-19		2.44282	0.118064	0.590637
rs71609574	4	89706816	A	G		0.623109	0.043013	0.538803	0.720606	1.86e-10		0.531185	0.466109	0
rs12642514	4	89708246	C	A		1.49028	0.076378	1.34058	1.6567	1.57e-13		6.35893	0.011679	0.842741
rs4122861	4	89710796	A	C		1.46783	0.075115	1.3206	1.63147	1.15e-12		6.49909	0.010793	0.846132
rs12640100	4	89713061	A	G		1.46244	0.074249	1.31691	1.62405	1.23e-12		5.86837	0.015415	0.829595
rs73831461	4	89714187	C	G		1.74793	0.149819	1.45428	2.10087	2.74e-09		0	1
rs356211	4	89715267	T	C		0.663087	0.029445	0.605375	0.726302	9.83e-19		0.661374	0.416075	0
rs3933594	4	89715268	A	G		1.38992	0.066298	1.25998	1.53327	5.05e-11		4.02147	0.044924	0.751335
rs356215	4	89715410	A	G		0.674618	0.029638	0.616526	0.738183	1.12e-17		0.76443	0.381946	0
rs9999231	4	89716274	C	T		1.41367	0.068504	1.2794	1.56203	1.09e-11		3.97378	0.046214	0.748351
rs356219	4	89716450	A	G		0.673569	0.02948	0.615789	0.73677	6.15e-18		1.62571	0.202297	0.384885
rs7681312	4	89717376	G	C		1.40259	0.067645	1.27001	1.54901	2.51e-11		5.90059	0.015136	0.830525
rs7681815	4	89717463	C	G		1.4005	0.067515	1.26817	1.54663	3.01e-11		5.99439	0.014351	0.833177
rs11931074	4	89718364	T	G		1.4005	0.067515	1.26817	1.54663	3.01e-11		5.99439	0.014351	0.833177
rs10516844	4	89718696	C	T		1.39813	0.067358	1.26611	1.54392	3.66e-11		6.10067	0.013513	0.836084
rs356220	4	89720189	C	T		0.671981	0.029407	0.614344	0.735025	3.88e-18		1.83214	0.175875	0.454191
rs61032876	4	89720252	T	C		1.4005	0.067515	1.26817	1.54663	3.01e-11		5.99439	0.014351	0.833177
rs7655792	4	89720874	T	G		1.40112	0.06753	1.26876	1.54728	2.8e-11		5.96458	0.014596	0.832344
rs356221	4	89721313	T	A		0.652578	0.029002	0.595734	0.714846	4.6e-20		1.66933	0.196348	0.400958
rs6818319	4	89721717	G	A		1.40524	0.067782	1.27239	1.55197	1.96e-11		5.78059	0.016204	0.827007
rs10003708	4	89721900	A	C		1.40397	0.06771	1.27125	1.55053	2.2e-11		5.64833	0.017472	0.822956
rs11945223	4	89722174	G	A		1.40397	0.06771	1.27125	1.55053	2.2e-11		5.64833	0.017472	0.822956
rs356223	4	89722356	G	A		0.651072	0.028968	0.594294	0.713274	3.21e-20		1.45707	0.227397	0.31369
rs3857051	4	89722546	G	A		1.40397	0.06771	1.27125	1.55053	2.2e-11		5.64833	0.017472	0.822956
rs356225	4	89722606	G	C		0.652317	0.029005	0.595468	0.714594	4.44e-20		1.58933	0.207421	0.370806
rs3857052	4	89722706	A	G		1.40397	0.06771	1.27125	1.55053	2.2e-11		5.64833	0.017472	0.822956
rs7436973	4	89722770	C	G		1.40397	0.06771	1.27125	1.55053	2.2e-11		5.64833	0.017472	0.822956
rs17016071	4	89723130	G	A		1.4069	0.067858	1.2739	1.55379	1.67e-11		5.38492	0.020312	0.814296
rs8180209	4	89723303	G	A		1.40775	0.067905	1.27466	1.55474	1.54e-11		5.46995	0.019346	0.817183
rs8180214	4	89723357	A	G		1.39904	0.06739	1.26696	1.5449	3.32e-11		5.17477	0.022917	0.806755
rs7675290	4	89723852	T	C		1.40495	0.067762	1.27214	1.55163	2.01e-11		5.60457	0.017914	0.821574
rs1045722	4	89724520	A	T		1.40164	0.067603	1.26914	1.54797	2.76e-11		5.75345	0.016456	0.826191
rs3857053	4	89724523	T	C		1.40267	0.067677	1.27002	1.54917	2.54e-11		5.53195	0.018672	0.819232
rs356165	4	89725735	A	G		0.670988	0.029402	0.61336	0.73403	3.24e-18		1.69835	0.192504	0.411194
rs35541731	4	89732197	T	C		1.42408	0.070951	1.28501	1.57819	1.61e-11		4.93933	0.026252	0.797543
rs10033209	4	89732553	G	T		1.39987	0.067395	1.26778	1.54573	3e-11		5.6627	0.017329	0.823406
rs12648141	4	89733003	G	C		1.45843	0.073907	1.31357	1.61926	1.61e-12		6.11642	0.013393	0.836506
rs3775422	4	89733513	A	G		1.40177	0.0675	1.26947	1.54786	2.52e-11		5.80529	0.015978	0.827743
rs7684318	4	89733852	C	T		1.4309	0.070196	1.29332	1.58312	3.88e-12		6.5161	0.01069	0.846534
rs3775423	4	89736340	T	C		1.40318	0.067605	1.27067	1.5495	2.26e-11		5.51933	0.018807	0.818819
rs356204	4	89742391	C	T		0.655203	0.029154	0.59806	0.717804	1.14e-19		1.63243	0.201368	0.387416
rs7661330	4	89742519	G	T		1.4012	0.067411	1.26907	1.54708	2.55e-11		5.46551	0.019395	0.817035
rs3822086	4	89743643	T	C		1.40401	0.067533	1.27165	1.55016	1.93e-11		5.58193	0.018147	0.82085
rs3775424	4	89744105	T	C		1.44677	0.073111	1.30347	1.60582	4.06e-12		5.22745	0.022233	0.808702
rs356203	4	89744890	T	C		0.67336	0.029508	0.615524	0.736631	6.42e-18		1.82523	0.176692	0.452125
rs3857057	4	89746868	G	A		1.42649	0.069899	1.28949	1.57805	5.58e-12		6.32144	0.011929	0.841808
rs356200	4	89747463	C	T		0.657016	0.029217	0.599751	0.71975	1.86e-19		1.74021	0.187112	0.425356
rs4088093	4	89750136	G	A		1.39586	0.067105	1.26433	1.54106	4.11e-11		5.8462	0.015611	0.828949
rs189596	4	89750185	A	G		0.658221	0.029246	0.600899	0.721011	2.47e-19		1.98328	0.159045	0.495785
rs4088094	4	89750336	A	G		1.4207	0.069546	1.28439	1.57148	9.22e-12		6.88325	0.008701	0.85472
rs28412513	4	89750398	G	A		1.42221	0.069635	1.28573	1.57319	8.07e-12		6.66469	0.009834	0.849955
rs3857058	4	89750927	G	A		1.42221	0.069635	1.28573	1.57319	8.07e-12		6.66469	0.009834	0.849955
rs28393675	4	89752690	G	A		1.42558	0.069893	1.28859	1.57713	6.26e-12		6.36615	0.011632	0.842919
rs356168	4	89753280	A	G		0.655634	0.029161	0.598479	0.718247	1.25e-19		1.73715	0.1875	0.424345
rs3756054	4	89753300	C	T		1.39622	0.067128	1.26465	1.54148	3.99e-11		5.31422	0.021152	0.811826
rs3857059	4	89754087	G	A		1.39878	0.067314	1.26684	1.54445	3.26e-11		5.31065	0.021195	0.811699
rs28613708	4	89756092	A	G		1.42642	0.069919	1.28938	1.57803	5.72e-12		6.4472	0.011113	0.844894
rs2736990	4	89757390	A	G		0.655768	0.029168	0.598598	0.718398	1.3e-19		1.74548	0.186445	0.427093
rs6826785	4	89761323	C	T		1.39999	0.067388	1.26791	1.54582	2.94e-11		6.62051	0.010081	0.848954
rs356198	4	89761353	T	C		0.67065	0.03461	0.602813	0.74612	2.18e-13		1.29277	0.255537	0.22647
rs356197	4	89761599	A	G		0.67065	0.03461	0.602813	0.74612	2.18e-13		1.29277	0.255537	0.22647
rs356196	4	89761652	T	A		0.67065	0.03461	0.602813	0.74612	2.18e-13		1.29277	0.255537	0.22647
rs6834765	4	89762839	C	T		1.41593	0.069352	1.28	1.56629	1.49e-11		7.08607	0.007769	0.858878
rs34806123	4	89762971	G	A		1.41593	0.069352	1.28	1.56629	1.49e-11		7.08607	0.007769	0.858878
rs35495602	4	89762972	G	A		1.41593	0.069352	1.28	1.56629	1.49e-11		7.08607	0.007769	0.858878
rs10516845	4	89763127	G	A		1.43547	0.071236	1.29585	1.59014	4.56e-12		8.62164	0.003322	0.884013
rs168550	4	89764481	C	G		0.680686	0.035418	0.611267	0.757989	2.5e-12		0.941487	0.331896	0
rs3857061	4	89765591	G	A		1.3936	0.067063	1.26216	1.53873	5.34e-11		6.93555	0.00845	0.855815
rs3775427	4	89765968	A	G		1.41633	0.071269	1.27665	1.5713	5.2e-11		6.24822	0.012432	0.839954
rs3796661	4	89766356	T	C		1.41633	0.071269	1.27665	1.5713	5.2e-11		6.24822	0.012432	0.839954
rs7690873	4	89766711	A	G		1.41428	0.069194	1.27866	1.56428	1.65e-11		6.97713	0.008256	0.856675
rs356191	4	89766969	A	G		0.687502	0.03469	0.619509	0.762958	1.83e-12		1.91053	0.166904	0.476586
rs60031383	4	89768920	A	C		1.41706	0.069343	1.28114	1.56739	1.28e-11		7.06519	0.00786	0.858461
rs11944331	4	89769178	T	C		1.39758	0.067273	1.26572	1.54317	3.7e-11		6.79534	0.00914	0.85284
rs11931062	4	89769553	C	T		1.41706	0.069343	1.28114	1.56739	1.28e-11		7.06519	0.00786	0.858461
rs11935469	4	89769681	G	A		1.41706	0.069343	1.28114	1.56739	1.28e-11		7.06519	0.00786	0.858461
rs3899608	4	89769780	G	A		1.41418	0.069173	1.2786	1.56413	1.65e-11		7.131	0.007576	0.859767
rs356188	4	89770386	C	T		0.694223	0.035076	0.625474	0.770529	7.18e-12		1.60784	0.204795	0.378049
rs356164	4	89772325	G	C		0.691075	0.037683	0.617217	0.773771	1.53e-10		1.14634	0.284316	0.127659
rs3775433	4	89773436	G	T		1.41729	0.069356	1.28135	1.56765	1.25e-11		7.20551	0.007268	0.861217
rs10025915	4	89774357	A	G		1.41694	0.069461	1.2808	1.56756	1.41e-11		7.43017	0.006414	0.865414
rs58054215	4	89774885	C	T		1.41393	0.069196	1.2783	1.56394	1.73e-11		7.21812	0.007217	0.86146
rs356162	4	89776006	C	T		0.689084	0.034761	0.620954	0.76469	2.46e-12		1.75058	0.185804	0.42876
rs7698672	4	89776315	C	T		1.40979	0.068891	1.27476	1.55911	2.38e-11		7.73976	0.005402	0.870797
rs184810	4	89776828	C	T		0.689084	0.034761	0.620954	0.76469	2.46e-12		1.75058	0.185804	0.42876
rs10433953	4	89777813	T	G		1.41253	0.071107	1.27316	1.56715	7.44e-11		6.41818	0.011296	0.844193
rs72503734	4	89778628	C	T		1.41253	0.071107	1.27316	1.56715	7.44e-11		6.41818	0.011296	0.844193
rs4031753	4	89779010	G	C		1.39087	0.066998	1.25955	1.53588	7.24e-11		7.4106	0.006484	0.865058
rs28781297	4	89780291	G	A		1.39224	0.067073	1.26077	1.53741	6.4e-11		7.18893	0.007335	0.860897
rs7655611	4	89780995	A	G		1.39087	0.066998	1.25955	1.53588	7.24e-11		7.4106	0.006484	0.865058
rs3775434	4	89781630	G	A		1.39619	0.066054	1.26672	1.53889	1.86e-11		9.92998	0.001626	0.899295
rs3822089	4	89782860	A	G		1.39794	0.066174	1.26824	1.54091	1.6e-11		9.65226	0.001891	0.896397
rs3822090	4	89783725	T	C		1.39794	0.066174	1.26824	1.54091	1.6e-11		9.65226	0.001891	0.896397
rs356186	4	89784213	G	A		1.43511	0.072913	1.2922	1.59382	1.53e-11		1.1867	0.275996	0.157327
rs2737032	4	89788018	A	G		1.42997	0.077939	1.27721	1.601	5.64e-10		1.07212	0.300466	0.067271
rs3775439	4	89788590	A	G		1.39794	0.066174	1.26824	1.54091	1.6e-11		9.65226	0.001891	0.896397
rs2737030	4	89788948	T	C		1.44878	0.073073	1.30556	1.60772	3.05e-12		1.63526	0.200977	0.388477
rs2737029	4	89790619	C	T		1.43877	0.063018	1.31526	1.57389	2.05e-15		3.30174	0.069207	0.697129
rs2572320	4	89791054	A	C		1.43376	0.072912	1.29085	1.59249	1.81e-11		1.34783	0.245657	0.258069
rs2583962	4	89792596	C	T		1.45022	0.073134	1.30687	1.60928	2.65e-12		1.70161	0.192078	0.41232
rs2737028	4	89795865	G	A		1.45344	0.073297	1.30978	1.61286	1.97e-12		1.62444	0.202474	0.384404
rs2572318	4	89797568	T	C		1.45344	0.073297	1.30978	1.61286	1.97e-12		1.62444	0.202474	0.384404
rs2737025	4	89798041	G	A		1.4542	0.073333	1.31047	1.6137	1.83e-12		1.60641	0.204997	0.377494
rs2583963	4	89805937	T	C		1.45781	0.073581	1.31359	1.61786	1.37e-12		1.83866	0.175108	0.456125
rs2583964	4	89806067	G	A		1.45887	0.073653	1.31451	1.61909	1.26e-12		1.81267	0.178188	0.448328
rs2197120	4	89808451	G	A		1.45887	0.073653	1.31451	1.61909	1.26e-12		1.81267	0.178188	0.448328
rs2619368	4	89808596	G	T		1.45887	0.073653	1.31451	1.61909	1.26e-12		1.81267	0.178188	0.448328
rs748849	4	89813810	A	G		1.46588	0.074008	1.32082	1.62687	6.55e-13		1.79025	0.180896	0.441418
rs1442144	4	89814962	C	T		1.46588	0.074008	1.32082	1.62687	6.55e-13		1.79025	0.180896	0.441418
rs1837891	4	89814980	G	C		1.45816	0.07357	1.31396	1.61818	1.3e-12		1.82143	0.177143	0.450982
rs2737021	4	89818841	A	T		1.46956	0.074212	1.32411	1.631	4.7e-13		1.86003	0.172621	0.462375
rs2619341	4	89820622	G	A		1.46909	0.074195	1.32367	1.63049	4.94e-13		1.97877	0.15952	0.494636
rs10008964	4	89823570	A	G		1.46687	0.073698	1.32242	1.62709	4.55e-13		1.83878	0.175094	0.45616
rs6830166	4	89823842	T	C		1.42109	0.06712	1.28954	1.56607	1.39e-12		9.87717	0.001673	0.898756
rs3113355	4	89824194	T	A		1.46775	0.073749	1.3232	1.62809	4.2e-13		1.74388	0.186647	0.426568
rs2583968	4	89824244	G	C		1.46916	0.073819	1.32448	1.62965	3.67e-13		1.63599	0.200877	0.388747
rs2619347	4	89824619	A	G		1.46988	0.074079	1.32469	1.63099	4.07e-13		1.6983	0.19251	0.411177
rs2737011	4	89825068	C	T		1.45407	0.073815	1.30939	1.61473	2.64e-12		1.22047	0.269268	0.180644
rs2737010	4	89825315	A	G		1.45172	0.07328	1.30809	1.61111	2.43e-12		1.53197	0.215817	0.347246
rs2619349	4	89825495	T	G		1.46926	0.074024	1.32417	1.63024	4.24e-13		1.77435	0.182845	0.436413
rs2583972	4	89826260	G	T		1.46926	0.074024	1.32417	1.63024	4.24e-13		1.77435	0.182845	0.436413
rs1811442	4	89826600	T	C		1.46926	0.074024	1.32417	1.63024	4.24e-13		1.77435	0.182845	0.436413
rs1811443	4	89826732	C	G		1.47067	0.074094	1.32545	1.63181	3.7e-13		1.66525	0.196896	0.399491
rs2619355	4	89827223	C	A		1.46926	0.074024	1.32417	1.63024	4.24e-13		1.77435	0.182845	0.436413
rs2583975	4	89827337	C	T		1.45407	0.073815	1.30939	1.61473	2.64e-12		1.22047	0.269268	0.180644
rs1442148	4	89827695	A	T		1.46926	0.074024	1.32417	1.63024	4.24e-13		1.77435	0.182845	0.436413
rs2583978	4	89829175	C	A		1.44895	0.074847	1.30225	1.61217	1.02e-11		2.27277	0.131664	0.560009
rs2583979	4	89829437	T	A		1.44895	0.074847	1.30225	1.61217	1.02e-11		2.27277	0.131664	0.560009
rs2619356	4	89829693	T	C		1.45038	0.074914	1.30354	1.61375	8.94e-12		2.14597	0.142944	0.534011
rs2619357	4	89831054	C	T		1.46316	0.083048	1.30039	1.64631	2.61e-10		1.4655	0.226057	0.317639
rs2737002	4	89832029	G	A		1.47118	0.076158	1.32191	1.63731	1.58e-12		2.50172	0.113722	0.600276
rs1471484	4	89833162	T	C		1.46806	0.076002	1.31909	1.63384	2.1e-12		2.54494	0.110648	0.607064
rs990085	4	89833620	G	A		1.46951	0.07607	1.32041	1.63544	1.83e-12		2.41044	0.120528	0.585138
rs1372518	4	89836143	C	A		1.43515	0.073723	1.29065	1.59582	2.61e-11		2.37023	0.123669	0.5781
rs1372519	4	89836158	G	A		1.43448	0.07367	1.29008	1.59503	2.73e-11		2.20124	0.1379	0.545711
rs1372520	4	89836354	C	T		1.43842	0.074052	1.29328	1.59985	2.17e-11		1.81309	0.178138	0.448456
rs2245801	4	89836689	C	T		1.42512	0.074023	1.28004	1.58665	1.03e-10		1.14447	0.284709	0.126234
rs983361	4	89840793	G	T		1.42119	0.07273	1.27864	1.57963	7.37e-11		1.70381	0.19179	0.413081
rs6822088	4	89843159	C	T		1.36844	0.064579	1.24186	1.50791	2.46e-10		11.4197	0.000727	0.912432
rs6532194	4	89859751	T	C		1.33884	0.063278	1.21481	1.47552	4.13e-09		8.09651	0.004435	0.87649
rs62315170	4	89862241	C	T		1.3636	0.068072	1.23018	1.51149	3.66e-09		10.5593	0.001156	0.905297
rs2736994	4	89863377	G	A		1.40281	0.0725	1.26071	1.56092	5.41e-10		0.409459	0.522244	0
rs10028575	4	89867045	C	T		1.39838	0.072163	1.25694	1.55574	7.34e-10		0.336336	0.561952	0
rs34305125	4	89904312	A	G		0.637813	0.045161	0.549298	0.740592	3.74e-09		0.087638	0.767202	0

### Sheet: Table S8
Table S8:	Variants reaching genome-wide significance (p < 5 × 10⁻⁸) in the ATT Meta-analysis between LARGE-PD Phase 1 and Phase 2 using random effect model .SE = Standard Error; OR = Odds Ratio; L95/U95 = Lower/Upper bounds of the 95% confidence interval
ID	Chrom	Pos	Effect Allele	Non-effect Allele		OR	SE	L95	U95	P		q_statistic	q_p-value	i2
rs117802933	1	226653277	T	C		1.47514	0.096899	1.28522	1.69313	3.31e-08		0.712361	0.398661	0
rs118139671	1	226705399	T	C		1.63023	0.133791	1.368	1.94272	4.82e-08		1.36191	0.243206	0.265738
rs4653766	1	226707712	T	C		1.5375	0.100846	1.33984	1.76431	9.23e-10		0.730892	0.392594	0
rs16846409	1	226712610	A	G		1.65195	0.128274	1.40053	1.9485	2.61e-09		1.21933	0.269492	0.17988
rs16846413	1	226716999	T	C		1.67877	0.118323	1.44686	1.94786	8.81e-12		0.167845	0.682034	0
rs74990530	1	226728477	T	A		1.3992	0.08104	1.24036	1.57838	4.77e-08		0.115991	0.733424	0
rs117185933	1	226737538	A	G		1.6699	0.118064	1.4385	1.93853	1.67e-11		0.112429	0.737395	0
rs149385715	1	226740499	C	T		1.63435	0.117171	1.40469	1.90155	2.1e-10		0.019307	0.88949	0
rs117053279	1	226741345	G	C		1.62885	0.11678	1.39996	1.89516	2.79e-10		0.006385	0.936314	0
rs10027842	4	89630392	C	T		0.753828	0.036924	0.681457	0.833885	4.17e-08		0.693066	0.405124	0
rs356182	4	89704960	A	G		0.633228	0.048748	0.537682	0.745753	4.47e-08		2.83781	0.092069	0.647616
rs356181	4	89704988	A	G		0.647067	0.046224	0.556468	0.752415	1.59e-08		2.44282	0.118064	0.590637
rs71609574	4	89706816	A	G		0.623109	0.043013	0.538803	0.720606	1.86e-10		0.531185	0.466109	0
rs73831461	4	89714187	C	G		1.74793	0.149819	1.45428	2.10087	2.74e-09		0	1
rs356211	4	89715267	T	C		0.663087	0.029445	0.605375	0.726302	9.83e-19		0.661374	0.416075	0
rs356215	4	89715410	A	G		0.674618	0.029638	0.616526	0.738183	1.12e-17		0.76443	0.381946	0
rs356219	4	89716450	A	G		0.668248	0.038161	0.593452	0.752471	2.92e-11		1.62571	0.202297	0.384885
rs356220	4	89720189	C	T		0.665318	0.04037	0.586194	0.755123	2.92e-10		1.83214	0.175875	0.454191
rs356221	4	89721313	T	A		0.647024	0.038034	0.572477	0.731278	3.27e-12		1.66933	0.196348	0.400958
rs356223	4	89722356	G	A		0.647031	0.035484	0.577482	0.724956	6.48e-14		1.45707	0.227397	0.31369
rs356225	4	89722606	G	C		0.647303	0.037124	0.57454	0.729281	9.1e-13		1.58933	0.207421	0.370806
rs356165	4	89725735	A	G		0.665206	0.038884	0.588993	0.751281	5.34e-11		1.69835	0.192504	0.411194
rs356204	4	89742391	C	T		0.649863	0.037815	0.575745	0.733521	3.16e-12		1.63243	0.201368	0.387416
rs356203	4	89744890	T	C		0.666711	0.040436	0.587457	0.756658	3.52e-10		1.82523	0.176692	0.452125
rs356200	4	89747463	C	T		0.650936	0.039114	0.574273	0.737833	1.94e-11		1.74021	0.187112	0.425356
rs189596	4	89750185	A	G		0.650667	0.041699	0.568936	0.744139	3.6e-10		1.98328	0.159045	0.495785
rs356168	4	89753280	A	G		0.649609	0.038995	0.573179	0.736229	1.48e-11		1.73715	0.1875	0.424345
rs2736990	4	89757390	A	G		0.64969	0.039095	0.573063	0.736563	1.7e-11		1.74548	0.186445	0.427093
rs356198	4	89761353	T	C		0.667353	0.039775	0.589394	0.755624	1.82e-10		1.29277	0.255537	0.22647
rs356197	4	89761599	A	G		0.667353	0.039775	0.589394	0.755624	1.82e-10		1.29277	0.255537	0.22647
rs356196	4	89761652	T	A		0.667353	0.039775	0.589394	0.755624	1.82e-10		1.29277	0.255537	0.22647
rs168550	4	89764481	C	G		0.680686	0.035418	0.611267	0.757989	2.5e-12		0.941487	0.331896	0
rs356164	4	89772325	G	C		0.689125	0.040649	0.609453	0.779211	2.93e-09		1.14634	0.284316	0.127659
rs356186	4	89784213	G	A		1.43962	0.080574	1.2817	1.61701	8.16e-10		1.1867	0.275996	0.157327
rs2737032	4	89788018	A	G		1.43202	0.081281	1.27271	1.61127	2.48e-09		1.07212	0.300466	0.067271
rs2572320	4	89791054	A	C		1.44167	0.086483	1.27217	1.63377	1.02e-08		1.34783	0.245657	0.258069
rs2737028	4	89795865	G	A		1.46641	0.096024	1.2782	1.68233	4.81e-08		1.62444	0.202474	0.384404
rs2572318	4	89797568	T	C		1.46641	0.096024	1.2782	1.68233	4.81e-08		1.62444	0.202474	0.384404
rs2737025	4	89798041	G	A		1.46687	0.095512	1.27967	1.68146	3.89e-08		1.60641	0.204997	0.377494
rs2583968	4	89824244	G	C		1.48276	0.097257	1.29214	1.70151	2.07e-08		1.63599	0.200877	0.388747
rs2619347	4	89824619	A	G		1.48439	0.099418	1.28954	1.7087	3.85e-08		1.6983	0.19251	0.411177
rs2737011	4	89825068	C	T		1.45946	0.08291	1.29696	1.64232	3.55e-10		1.22047	0.269268	0.180644
rs2737010	4	89825315	A	G		1.46318	0.09314	1.28063	1.67176	2.22e-08		1.53197	0.215817	0.347246
rs1811443	4	89826732	C	G		1.48458	0.098397	1.29173	1.70624	2.68e-08		1.66525	0.196896	0.399491
rs2583975	4	89827337	C	T		1.45946	0.08291	1.29696	1.64232	3.55e-10		1.22047	0.269268	0.180644
rs2245801	4	89836689	C	T		1.42863	0.080063	1.27171	1.60492	1.92e-09		1.14447	0.284709	0.126234
rs2736994	4	89863377	G	A		1.40281	0.0725	1.26071	1.56092	5.41e-10		0.409459	0.522244	0
rs10028575	4	89867045	C	T		1.39838	0.072163	1.25694	1.55574	7.34e-10		0.336336	0.561952	0
rs34305125	4	89904312	A	G		0.637813	0.045161	0.549298	0.740592	3.74e-09		0.087638	0.767202	0

### Sheet: Table S9
Table S9:	Variants reaching genome-wide significance (p < 5 × 10⁻⁸) in the SAIGE Meta-analysis between LARGE-PD Phase 1 and Phase 2 using fixed effect model .SE = Standard Error; OR = Odds Ratio; L95/U95 = Lower/Upper bounds of the 95% confidence interval
ID	Chrom	Pos	Effect Allele	Non-effect Allele		OR	SE	L95	U95	P		q_statistic	q_p-value	i2
rs76426636	1	226638407	G	A		1.54018	0.108685	1.32716	1.7874	1.33e-08		0.569456	0.450475	0
rs139711460	1	226663776	T	C		1.66966	0.120642	1.43321	1.94514	4.89e-11		0.231008	0.630778	0
rs77716725	1	226675606	T	C		1.6524	0.11881	1.41954	1.92347	9.46e-11		0.212887	0.644514	0
rs60932168	1	226692119	C	T		1.64656	0.118526	1.41425	1.91703	1.35e-10		0.177879	0.673203	0
rs3754409	1	226704676	T	C		1.66866	0.121431	1.43066	1.94626	7.2e-11		0.090675	0.763321	0
rs118139671	1	226705399	T	C		1.67525	0.122149	1.43584	1.95458	5.65e-11		0.07247	0.787774	0
rs4653765	1	226707644	A	C		1.64009	0.117353	1.41008	1.90762	1.43e-10		0.007405	0.931425	0
rs4653766	1	226707712	T	C		1.58601	0.110267	1.36989	1.83623	7e-10		0.001384	0.970326	0
rs4653463	1	226710557	T	C		1.63323	0.116806	1.40429	1.8995	2e-10		0.013415	0.907793	0
rs16846409	1	226712610	A	G		1.68398	0.123682	1.44156	1.96716	5.14e-11		0.035244	0.851086	0
rs4653464	1	226713965	G	A		1.43761	0.089593	1.26201	1.63764	4.85e-08		0.72983	0.392938	0
rs16846413	1	226716999	T	C		1.74064	0.13035	1.48515	2.04007	8.01e-12		0.138946	0.709331	0
rs74990530	1	226728477	T	A		1.45169	0.090181	1.27493	1.65295	1.88e-08		0.849203	0.356778	0
rs142889658	1	226729372	C	T		1.44998	0.090311	1.27297	1.6516	2.28e-08		0.944458	0.331134	0
rs3768416	1	226733739	C	T		1.44307	0.089711	1.26724	1.64331	3.23e-08		0.819811	0.365235	0
rs56095953	1	226735695	A	G		1.44035	0.089532	1.26487	1.64018	3.78e-08		0.803996	0.369901	0
rs3754413	1	226736495	T	C		1.44005	0.089234	1.26515	1.63913	3.47e-08		0.804279	0.369817	0
rs77775944	1	226737239	T	C		1.43912	0.089484	1.26373	1.63885	4.11e-08		0.796724	0.372075	0
rs138545670	1	226737466	A	G		1.44373	0.089726	1.26787	1.64399	3.08e-08		0.664071	0.415127	0
rs117185933	1	226737538	A	G		1.75495	0.131333	1.49754	2.05661	3.8e-12		0.317257	0.573261	0
rs149385715	1	226740499	C	T		1.70555	0.129245	1.45223	2.00306	7.87e-11		0.60856	0.435331	0
rs117053279	1	226741345	G	C		1.69919	0.12866	1.44702	1.99531	1.03e-10		0.723071	0.395138	0
rs10027842	4	89630392	C	T		0.729609	0.038638	0.653879	0.814109	1.76e-08		0.667872	0.413795	0
rs3910106	4	89688984	T	A		1.35739	0.067354	1.22538	1.50363	4.94e-09		1.48144	0.223549	0.324983
rs3857049	4	89691681	T	A		1.45928	0.080533	1.30143	1.63627	1.01e-10		5.08771	0.024096	0.803448
rs12505231	4	89704658	A	C		0.656336	0.045583	0.566994	0.759757	1.74e-08		1.75991	0.184636	0.431789
rs12512806	4	89704662	G	A		0.618217	0.045262	0.529503	0.721795	1.2e-09		2.6971	0.100531	0.629231
rs356183	4	89704947	C	G		0.664054	0.030883	0.603523	0.730656	4.9e-17		1.306	0.253121	0.2343
rs356182	4	89704960	A	G		0.660354	0.030352	0.600863	0.725734	7.36e-18		1.06696	0.301632	0.06276
rs356181	4	89704988	A	G		0.670029	0.030935	0.609396	0.736695	1.36e-16		1.16778	0.279859	0.143671
rs71609574	4	89706816	A	G		0.608322	0.045359	0.519418	0.712442	7.21e-10		2.12004	0.145383	0.52831
rs12642514	4	89708246	C	A		1.46505	0.078738	1.31072	1.63755	1.83e-11		2.0641	0.150804	0.515528
rs4122861	4	89710796	A	C		1.45291	0.07812	1.2998	1.62407	5.04e-11		1.96644	0.160827	0.491466
rs12640100	4	89713061	A	G		1.43413	0.076315	1.28455	1.60113	1.45e-10		1.62523	0.202364	0.384703
rs73831461	4	89714187	C	G		1.40149	0.071488	1.26137	1.55717	3.48e-10		1.59262	0.206952	0.372105
rs356211	4	89715267	T	C		0.672735	0.031091	0.611796	0.739743	2.92e-16		0.275433	0.59971	0
rs3933594	4	89715268	A	G		1.36946	0.067923	1.23633	1.51693	1.73e-09		1.19765	0.273792	0.16503
rs356215	4	89715410	A	G		0.687296	0.031347	0.625856	0.754768	4.41e-15		0.23191	0.630112	0
rs9999231	4	89716274	C	T		1.37767	0.069238	1.24196	1.5282	1.44e-09		0.861032	0.35345	0
rs356219	4	89716450	A	G		0.68917	0.03098	0.628448	0.755758	2.68e-15		0.700396	0.402651	0
rs7681312	4	89717376	G	C		1.37342	0.068465	1.23923	1.52215	1.5e-09		2.24586	0.133972	0.554737
rs7681815	4	89717463	C	G		1.3715	0.068326	1.23758	1.51991	1.73e-09		2.29822	0.129523	0.56488
rs11931074	4	89718364	T	G		1.36972	0.067947	1.23655	1.51724	1.7e-09		2.31696	0.12797	0.568399
rs10516844	4	89718696	C	T		1.36922	0.06816	1.23563	1.51726	2.04e-09		2.35765	0.12467	0.575849
rs356220	4	89720189	C	T		0.687242	0.030877	0.626723	0.753606	1.6e-15		0.80858	0.368541	0
rs61032876	4	89720252	T	C		1.36978	0.068022	1.23646	1.51748	1.77e-09		2.3344	0.126544	0.571624
rs7655792	4	89720874	T	G		1.37346	0.06843	1.23934	1.52209	1.46e-09		2.3019	0.129216	0.565576
rs356221	4	89721313	T	A		0.665686	0.030718	0.605478	0.731881	4.2e-17		0.689639	0.406287	0
rs6818319	4	89721717	G	A		1.37865	0.068745	1.24391	1.52798	9.67e-10		2.33955	0.126126	0.572566
rs10003708	4	89721900	A	C		1.37581	0.068378	1.24179	1.52429	1.08e-09		2.29363	0.129906	0.56401
rs11945223	4	89722174	G	A		1.37894	0.0688	1.24409	1.5284	9.66e-10		2.22747	0.135576	0.55106
rs356223	4	89722356	G	A		0.664201	0.03068	0.604067	0.73032	3.05e-17		0.684883	0.40791	0
rs3857051	4	89722546	G	A		1.37779	0.068701	1.24314	1.52703	1.04e-09		2.24944	0.133663	0.555444
rs356225	4	89722606	G	C		0.665525	0.030722	0.605309	0.73173	4.13e-17		0.695466	0.404311	0
rs3857052	4	89722706	A	G		1.37578	0.068385	1.24175	1.52428	1.09e-09		2.29102	0.130124	0.563514
rs7436973	4	89722770	C	G		1.37769	0.068712	1.24302	1.52696	1.06e-09		2.2515	0.133485	0.555852
rs17016071	4	89723130	G	A		1.37855	0.068524	1.24425	1.52736	8.58e-10		2.13954	0.143545	0.53261
rs8180209	4	89723303	G	A		1.37905	0.068481	1.24482	1.52774	7.89e-10		2.16006	0.141639	0.537051
rs8180214	4	89723357	A	G		1.37499	0.068543	1.24065	1.52388	1.31e-09		2.13061	0.144384	0.53065
rs7675290	4	89723852	T	C		1.3777	0.068726	1.243	1.527	1.07e-09		2.2505	0.133571	0.555654
rs1045722	4	89724520	A	T		1.37617	0.068648	1.24162	1.5253	1.22e-09		2.39136	0.122008	0.581827
rs3857053	4	89724523	T	C		1.37695	0.068491	1.24271	1.5257	1.01e-09		2.39393	0.121807	0.582277
rs356165	4	89725735	A	G		0.682801	0.031014	0.622013	0.74953	1.11e-15		0.834293	0.361034	0
rs35541731	4	89732197	T	C		1.3933	0.07222	1.25175	1.55086	1.33e-09		1.06429	0.302238	0.060411
rs10033209	4	89732553	G	T		1.37353	0.068393	1.23948	1.52207	1.42e-09		2.27503	0.131472	0.560446
rs12648141	4	89733003	G	C		1.42319	0.075276	1.27565	1.5878	2.7e-10		1.92007	0.165849	0.479186
rs3775422	4	89733513	A	G		1.37388	0.068199	1.24021	1.52196	1.22e-09		2.38661	0.122378	0.580996
rs7684318	4	89733852	C	T		1.40284	0.071365	1.26296	1.5582	2.76e-10		2.08758	0.148501	0.520977
rs3775423	4	89736340	T	C		1.37545	0.06832	1.24155	1.5238	1.09e-09		2.21513	0.136664	0.548558
rs356204	4	89742391	C	T		0.668806	0.03065	0.608733	0.734808	5.7e-17		0.935233	0.333507	0
rs7661330	4	89742519	G	T		1.37565	0.06832	1.24174	1.524	1.07e-09		2.36348	0.124205	0.576895
rs3822086	4	89743643	T	C		1.37885	0.068694	1.24421	1.52806	9.17e-10		2.38385	0.122595	0.58051
rs3775424	4	89744105	T	C		1.41844	0.074998	1.27145	1.58243	3.91e-10		2.02778	0.154446	0.50685
rs356203	4	89744890	T	C		0.684302	0.031076	0.623392	0.751163	1.59e-15		1.02012	0.312491	0.019721
rs3857057	4	89746868	G	A		1.39994	0.071027	1.26072	1.55452	3.16e-10		2.18323	0.139521	0.541964
rs356200	4	89747463	C	T		0.670524	0.030722	0.610309	0.73668	8.82e-17		0.987677	0.320311	0
rs4088093	4	89750136	G	A		1.37082	0.068263	1.23703	1.51909	1.8e-09		2.55888	0.109676	0.609205
rs189596	4	89750185	A	G		0.670672	0.030916	0.610076	0.737287	1.43e-16		1.10692	0.292754	0.096588
rs4088094	4	89750336	A	G		1.39442	0.070922	1.25541	1.54882	5.62e-10		2.47428	0.115723	0.595841
rs28412513	4	89750398	G	A		1.39559	0.070982	1.25647	1.55012	5.09e-10		2.3458	0.125621	0.573705
rs3857058	4	89750927	G	A		1.39557	0.070986	1.25644	1.55011	5.12e-10		2.34625	0.125585	0.573788
rs28393675	4	89752690	G	A		1.39998	0.071271	1.26029	1.55515	3.64e-10		2.15976	0.141667	0.536986
rs356168	4	89753280	A	G		0.666959	0.030763	0.606663	0.733248	5.68e-17		0.902232	0.342184	0
rs3756054	4	89753300	C	T		1.3701	0.068001	1.23682	1.51775	1.68e-09		2.25422	0.13325	0.556388
rs3857059	4	89754087	G	A		1.37414	0.068472	1.23994	1.52287	1.39e-09		2.14931	0.142634	0.534734
rs28613708	4	89756092	A	G		1.40078	0.071318	1.261	1.55606	3.41e-10		2.14197	0.143318	0.533139
rs567871246	4	89757104	T	G		0.61171	0.047523	0.518565	0.721585	5.64e-09		1.60157	0.205681	0.375613
rs2736990	4	89757390	A	G		0.66999	0.03061	0.609994	0.735887	6.21e-17		0.904864	0.341481	0
rs6826785	4	89761323	C	T		1.3759	0.068422	1.24179	1.52449	1.1e-09		3.48211	0.062036	0.712818
rs356198	4	89761353	T	C		0.684975	0.037405	0.611662	0.767076	5.91e-11		3.03449	0.081512	0.670455
rs356197	4	89761599	A	G		0.684991	0.037406	0.611676	0.767095	5.93e-11		3.03354	0.08156	0.670352
rs356196	4	89761652	T	A		0.68497	0.037406	0.611654	0.767074	5.91e-11		3.0369	0.081391	0.670717
rs6834765	4	89762839	C	T		1.38598	0.07049	1.24782	1.53944	1.15e-09		3.05267	0.080604	0.672418
rs34806123	4	89762971	G	A		1.38297	0.070104	1.24557	1.53553	1.29e-09		3.15149	0.075858	0.68269
rs35495602	4	89762972	G	A		1.38494	0.070433	1.24689	1.53827	1.25e-09		3.10127	0.078231	0.677552
rs10516845	4	89763127	G	A		1.40369	0.072315	1.26195	1.56135	4.4e-10		4.36791	0.036622	0.771058
rs168550	4	89764481	C	G		0.693453	0.038138	0.618702	0.777235	3.26e-10		2.93413	0.086725	0.659184
rs3857061	4	89765591	G	A		1.36767	0.067934	1.23452	1.51518	2.14e-09		3.72313	0.053664	0.731408
rs3775427	4	89765968	A	G		1.3865	0.072939	1.24354	1.54589	4.07e-09		2.73513	0.098164	0.634386
rs3796661	4	89766356	T	C		1.38615	0.072906	1.24325	1.54547	4.15e-09		2.66735	0.102426	0.625096
rs7690873	4	89766711	A	G		1.38122	0.070126	1.24378	1.53386	1.59e-09		2.90518	0.088295	0.655787
rs356191	4	89766969	A	G		0.70132	0.037337	0.628138	0.783027	2.88e-10		3.64248	0.056323	0.725462
rs60031383	4	89768920	A	C		1.3834	0.07025	1.24571	1.53631	1.34e-09		2.99946	0.083292	0.666606
rs11944331	4	89769178	T	C		1.36966	0.068014	1.23636	1.51734	1.78e-09		3.57479	0.058663	0.720264
rs11931062	4	89769553	C	T		1.38338	0.070249	1.24569	1.53628	1.34e-09		3.00002	0.083264	0.666669
rs11935469	4	89769681	G	A		1.38327	0.070238	1.24561	1.53615	1.35e-09		3.00489	0.083014	0.667209
rs3899608	4	89769780	G	A		1.38047	0.070076	1.24312	1.533	1.69e-09		3.03884	0.081294	0.670927
rs356188	4	89770386	C	T		0.71184	0.037652	0.638042	0.794174	1.19e-09		3.48154	0.062057	0.712771
rs356164	4	89772325	G	C		0.694149	0.040749	0.61428	0.784402	4.94e-09		3.33241	0.067927	0.699917
rs3775433	4	89773436	G	T		1.38063	0.070174	1.24309	1.53339	1.75e-09		3.15748	0.07558	0.683292
rs10025915	4	89774357	A	G		1.38011	0.070298	1.24232	1.53317	1.99e-09		3.26535	0.070758	0.693754
rs58054215	4	89774885	C	T		1.38005	0.070137	1.24258	1.53272	1.83e-09		3.0398	0.081246	0.671031
rs356162	4	89776006	C	T		0.702472	0.037403	0.629162	0.784324	3.49e-10		3.57906	0.058512	0.720597
rs7698672	4	89776315	C	T		1.37569	0.06947	1.23952	1.5268	2.05e-09		3.54576	0.059698	0.717973
rs184810	4	89776828	C	T		0.702496	0.037405	0.629183	0.784352	3.51e-10		3.58035	0.058467	0.720698
rs10433953	4	89777813	T	G		1.38009	0.0726	1.23779	1.53874	6.71e-09		2.64528	0.103858	0.621968
rs72503734	4	89778628	C	T		1.38029	0.072612	1.23797	1.53897	6.61e-09		2.64064	0.104162	0.621304
rs4031753	4	89779010	G	C		1.36592	0.068177	1.2323	1.51404	2.99e-09		3.87841	0.048911	0.742163
rs28781297	4	89780291	G	A		1.36751	0.068237	1.23376	1.51575	2.59e-09		3.71141	0.054042	0.730561
rs7655611	4	89780995	A	G		1.36326	0.06792	1.23014	1.51079	3.5e-09		3.59997	0.057781	0.72222
rs3775434	4	89781630	G	A		1.37128	0.067294	1.23939	1.51721	9.67e-10		5.19025	0.022714	0.807331
rs3822089	4	89782860	A	G		1.37386	0.067469	1.24162	1.52018	7.92e-10		4.96522	0.025862	0.798599
rs3822090	4	89783725	T	C		1.37133	0.067067	1.23988	1.51672	8.39e-10		5.04663	0.024674	0.801848
rs356186	4	89784213	G	A		1.40821	0.075232	1.26076	1.57291	1.35e-09		2.83968	0.091962	0.647848
rs2737032	4	89788018	A	G		1.43229	0.083931	1.26778	1.61814	8.05e-09		3.05464	0.080507	0.67263
rs3775439	4	89788590	A	G		1.37098	0.066966	1.23972	1.51613	8.23e-10		4.97437	0.025726	0.798969
rs2737030	4	89788948	T	C		1.4138	0.074538	1.2677	1.57673	5.05e-10		3.4275	0.064119	0.708242
rs2737029	4	89790619	C	T		1.40088	0.063612	1.2762	1.53774	1.41e-12		2.31528	0.128108	0.568088
rs2572320	4	89791054	A	C		1.40231	0.074947	1.25541	1.56639	2.17e-09		2.92257	0.087348	0.657836
rs2583962	4	89792596	C	T		1.41937	0.075331	1.27172	1.58416	4.26e-10		3.27433	0.070371	0.694594
rs2737028	4	89795865	G	A		1.42115	0.075419	1.27333	1.58613	3.68e-10		3.23328	0.072156	0.690717
rs2572318	4	89797568	T	C		1.41636	0.074647	1.27005	1.57952	4.04e-10		3.29212	0.069613	0.696245
rs2737025	4	89798041	G	A		1.42273	0.07548	1.27479	1.58784	3.19e-10		3.12276	0.077206	0.679771
rs2583963	4	89805937	T	C		1.42204	0.075404	1.27425	1.58698	3.3e-10		3.14589	0.076118	0.682125
rs2583964	4	89806067	G	A		1.42323	0.07548	1.27529	1.58833	3.02e-10		3.11282	0.077678	0.678748
rs2197120	4	89808451	G	A		1.42306	0.075469	1.27514	1.58813	3.06e-10		3.1091	0.077856	0.678364
rs2619368	4	89808596	G	T		1.41766	0.074694	1.27126	1.58092	3.59e-10		3.25416	0.071242	0.692701
rs748849	4	89813810	A	G		1.43053	0.075823	1.28192	1.59638	1.63e-10		3.1256	0.077072	0.680061
rs1442144	4	89814962	C	T		1.4246	0.07488	1.27784	1.58822	1.83e-10		3.13629	0.076568	0.681152
rs1837891	4	89814980	G	C		1.42575	0.075519	1.27774	1.59092	2.33e-10		3.26669	0.0707	0.69388
rs2737021	4	89818841	A	T		1.43344	0.075995	1.28449	1.59966	1.3e-10		3.05954	0.080264	0.673154
rs2619341	4	89820622	G	A		1.4345	0.076134	1.28528	1.60105	1.25e-10		3.10357	0.078121	0.677791
rs10008964	4	89823570	A	G		1.43757	0.076414	1.2878	1.60476	1.04e-10		2.91043	0.088008	0.656409
rs6830166	4	89823842	T	C		1.40184	0.068651	1.26728	1.55068	5.53e-11		5.15927	0.023123	0.806174
rs3113355	4	89824194	T	A		1.43537	0.076218	1.28599	1.60211	1.19e-10		2.94771	0.085999	0.660753
rs2583968	4	89824244	G	C		1.43673	0.07628	1.28722	1.6036	1.06e-10		2.8126	0.093527	0.644457
rs2619347	4	89824619	A	G		1.43753	0.076224	1.28814	1.60426	9.33e-11		2.8786	0.089764	0.652609
rs2737011	4	89825068	C	T		1.41547	0.074934	1.2686	1.57935	5.24e-10		2.63641	0.104439	0.620696
rs2737010	4	89825315	A	G		1.41848	0.075359	1.27078	1.58335	4.77e-10		2.72717	0.098654	0.63332
rs2619349	4	89825495	T	G		1.42819	0.075137	1.28092	1.59239	1.42e-10		3.19883	0.073691	0.687386
rs2583972	4	89826260	G	T		1.42779	0.075134	1.28053	1.59199	1.48e-10		3.18125	0.074488	0.685658
rs1811442	4	89826600	T	C		1.43658	0.076187	1.28725	1.60323	1.02e-10		2.96079	0.085306	0.662252
rs1811443	4	89826732	C	G		1.4379	0.076252	1.28845	1.60469	9.1e-11		2.82615	0.09274	0.646162
rs2619355	4	89827223	C	A		1.43728	0.076221	1.28788	1.604	9.59e-11		2.93967	0.086429	0.659825
rs2583975	4	89827337	C	T		1.41547	0.074934	1.2686	1.57935	5.24e-10		2.63689	0.104407	0.620766
rs1442148	4	89827695	A	T		1.43601	0.076107	1.28684	1.60247	1.03e-10		2.97198	0.084718	0.663524
rs2583978	4	89829175	C	A		1.41685	0.077076	1.26578	1.58594	1.43e-09		3.08283	0.079123	0.675622
rs2583979	4	89829437	T	A		1.41632	0.077027	1.26534	1.5853	1.47e-09		3.12184	0.077249	0.679677
rs2619356	4	89829693	T	C		1.41024	0.076136	1.26101	1.57713	1.75e-09		3.17117	0.074949	0.684659
rs2619357	4	89831054	C	T		1.46436	0.089879	1.28819	1.66461	5.61e-09		2.55614	0.109866	0.608786
rs2737002	4	89832029	G	A		1.42752	0.077001	1.27659	1.59628	4.42e-10		3.50557	0.061163	0.71474
rs1471484	4	89833162	T	C		1.42607	0.07693	1.27529	1.59468	4.97e-10		3.65061	0.056049	0.726073
rs990085	4	89833620	G	A		1.43493	0.07792	1.28221	1.60585	3.28e-10		3.28222	0.070034	0.695328
rs1372518	4	89836143	C	A		1.39608	0.074708	1.24965	1.55966	3.69e-09		3.58356	0.058354	0.720948
rs1372519	4	89836158	G	A		1.39568	0.074702	1.24926	1.55925	3.83e-09		3.36333	0.066663	0.702676
rs1372520	4	89836354	C	T		1.40863	0.076027	1.25961	1.57527	1.96e-09		2.67931	0.10166	0.62677
rs2245801	4	89836689	C	T		1.38835	0.07494	1.24147	1.55261	9.09e-09		2.26986	0.131912	0.559443
rs983361	4	89840793	G	T		1.38487	0.07424	1.23936	1.54746	9.22e-09		2.79663	0.094463	0.642427
rs6822088	4	89843159	C	T		1.35518	0.066592	1.22466	1.49961	4.16e-09		5.58633	0.018101	0.820992
rs2736994	4	89863377	G	A		1.37034	0.073594	1.22609	1.53155	2.89e-08		1.45379	0.22792	0.312144
rs10028575	4	89867045	C	T		1.36889	0.074141	1.22357	1.53146	4.26e-08		1.28787	0.256441	0.223525
rs34305125	4	89904312	A	G		0.626849	0.047926	0.532914	0.737342	1.76e-08		0.771121	0.379871	0

### Sheet: Table S10
Table S10	Variants reaching genome-wide significance (p < 5 × 10⁻⁸) in the SAIGE Meta-analysis between LARGE-PD Phase 1 and Phase 2 using random effect model .SE = Standard Error; OR = Odds Ratio; L95/U95 = Lower/Upper bounds of the 95% confidence interval
ID	Chrom	Pos	Effect Allele	Non-effect Allele		OR	SE	L95	U95	P		q_statistic	q_p-value	i2
rs76426636	1	226638407	G	A		1.54018	0.108685	1.32716	1.7874	1.33e-08		0.569456	0.450475	0
rs139711460	1	226663776	T	C		1.66966	0.120642	1.43321	1.94514	4.89e-11		0.231008	0.630778	0
rs77716725	1	226675606	T	C		1.6524	0.11881	1.41954	1.92347	9.46e-11		0.212887	0.644514	0
rs60932168	1	226692119	C	T		1.64656	0.118526	1.41425	1.91703	1.35e-10		0.177879	0.673203	0
rs3754409	1	226704676	T	C		1.66866	0.121431	1.43066	1.94626	7.2e-11		0.090675	0.763321	0
rs118139671	1	226705399	T	C		1.67525	0.122149	1.43584	1.95458	5.65e-11		0.07247	0.787774	0
rs4653765	1	226707644	A	C		1.64009	0.117353	1.41008	1.90762	1.43e-10		0.007405	0.931425	0
rs4653766	1	226707712	T	C		1.58601	0.110267	1.36989	1.83623	7e-10		0.001384	0.970326	0
rs4653463	1	226710557	T	C		1.63323	0.116806	1.40429	1.8995	2e-10		0.013415	0.907793	0
rs16846409	1	226712610	A	G		1.68398	0.123682	1.44156	1.96716	5.14e-11		0.035244	0.851086	0
rs4653464	1	226713965	G	A		1.43761	0.089593	1.26201	1.63764	4.85e-08		0.72983	0.392938	0
rs16846413	1	226716999	T	C		1.74064	0.13035	1.48515	2.04007	8.01e-12		0.138946	0.709331	0
rs74990530	1	226728477	T	A		1.45169	0.090181	1.27493	1.65295	1.88e-08		0.849203	0.356778	0
rs142889658	1	226729372	C	T		1.44998	0.090311	1.27297	1.6516	2.28e-08		0.944458	0.331134	0
rs3768416	1	226733739	C	T		1.44307	0.089711	1.26724	1.64331	3.23e-08		0.819811	0.365235	0
rs56095953	1	226735695	A	G		1.44035	0.089532	1.26487	1.64018	3.78e-08		0.803996	0.369901	0
rs3754413	1	226736495	T	C		1.44005	0.089234	1.26515	1.63913	3.47e-08		0.804279	0.369817	0
rs77775944	1	226737239	T	C		1.43912	0.089484	1.26373	1.63885	4.11e-08		0.796724	0.372075	0
rs138545670	1	226737466	A	G		1.44373	0.089726	1.26787	1.64399	3.08e-08		0.664071	0.415127	0
rs117185933	1	226737538	A	G		1.75495	0.131333	1.49754	2.05661	3.8e-12		0.317257	0.573261	0
rs149385715	1	226740499	C	T		1.70555	0.129245	1.45223	2.00306	7.87e-11		0.60856	0.435331	0
rs117053279	1	226741345	G	C		1.69919	0.12866	1.44702	1.99531	1.03e-10		0.723071	0.395138	0
rs10027842	4	89630392	C	T		0.729609	0.038638	0.653879	0.814109	1.76e-08		0.667872	0.413795	0
rs356183	4	89704947	C	G		0.66016	0.036205	0.589199	0.739668	8.56e-13		1.306	0.253121	0.2343
rs356182	4	89704960	A	G		0.659352	0.031681	0.597256	0.727902	1.62e-16		1.06696	0.301632	0.06276
rs356181	4	89704988	A	G		0.667735	0.034053	0.600991	0.741892	5.88e-14		1.16778	0.279859	0.143671
rs356211	4	89715267	T	C		0.672735	0.031091	0.611796	0.739743	2.92e-16		0.275433	0.59971	0
rs356215	4	89715410	A	G		0.687296	0.031347	0.625856	0.754768	4.41e-15		0.23191	0.630112	0
rs9999231	4	89716274	C	T		1.37767	0.069238	1.24196	1.5282	1.44e-09		0.861032	0.35345	0
rs356219	4	89716450	A	G		0.68917	0.03098	0.628448	0.755758	2.68e-15		0.700396	0.402651	0
rs356220	4	89720189	C	T		0.687242	0.030877	0.626723	0.753606	1.6e-15		0.80858	0.368541	0
rs356221	4	89721313	T	A		0.665686	0.030718	0.605478	0.731881	4.2e-17		0.689639	0.406287	0
rs356223	4	89722356	G	A		0.664201	0.03068	0.604067	0.73032	3.05e-17		0.684883	0.40791	0
rs356225	4	89722606	G	C		0.665525	0.030722	0.605309	0.73173	4.13e-17		0.695466	0.404311	0
rs356165	4	89725735	A	G		0.682801	0.031014	0.622013	0.74953	1.11e-15		0.834293	0.361034	0
rs35541731	4	89732197	T	C		1.39566	0.075521	1.24764	1.56125	5.76e-09		1.06429	0.302238	0.060411
rs356204	4	89742391	C	T		0.668806	0.03065	0.608733	0.734808	5.7e-17		0.935233	0.333507	0
rs356203	4	89744890	T	C		0.684027	0.031465	0.622354	0.75181	3.5e-15		1.02012	0.312491	0.019721
rs356200	4	89747463	C	T		0.670524	0.030722	0.610309	0.73668	8.82e-17		0.987677	0.320311	0
rs189596	4	89750185	A	G		0.669301	0.03287	0.604876	0.740587	7.85e-15		1.10692	0.292754	0.096588
rs356168	4	89753280	A	G		0.666959	0.030763	0.606663	0.733248	5.68e-17		0.902232	0.342184	0
rs2736990	4	89757390	A	G		0.66999	0.03061	0.609994	0.735887	6.21e-17		0.904864	0.341481	0
rs34305125	4	89904312	A	G		0.626849	0.047926	0.532914	0.737342	1.76e-08		0.771121	0.379871	0

### Sheet: Table S11
Table S11:	Variants reaching genome-wide significance (p < 5 × 10⁻⁸) in the TRACTOR-NAT Meta-analysis between LARGE-PD Phase 1 and Phase 2 using fixed effect model .SE = Standard Error; OR = Odds Ratio; L95/U95 = Lower/Upper bounds of the 95% confidence interval
ID	Chrom	Pos	Effect Allele	Non-effect Allele		OR	SE	L95	U95	P		q_statistic	q_p-value	i2
rs4653463	1	226710557	T	C		1.60384	0.12697	1.35498	1.89841	4.09e-08		0.000507	0.982038	0
rs16846409	1	226712610	A	G		1.61523	0.129731	1.36095	1.91701	4.2e-08		0.017725	0.894088	0
rs147853385	4	89595846	T	G		0.654743	0.04654	0.563524	0.760728	3.23e-08		3.93926	0.047171	0.746146
rs17015968	4	89644056	A	G		0.670315	0.04563	0.580881	0.77352	4.48e-08		6.08733	0.013615	0.835724
rs57856896	4	89645188	T	C		0.670253	0.045558	0.580959	0.773273	4.24e-08		6.09183	0.013581	0.835846
rs28498646	4	89645761	A	G		0.670315	0.04563	0.580881	0.77352	4.48e-08		6.08733	0.013615	0.835724
rs28419161	4	89645784	T	C		0.656723	0.045941	0.566678	0.761075	2.34e-08		6.58938	0.010259	0.848241
rs28505884	4	89645798	C	T		0.655426	0.045862	0.565535	0.759604	2.03e-08		6.80863	0.009072	0.853128
rs28405948	4	89646429	G	A		0.655426	0.045862	0.565535	0.759604	2.03e-08		6.80863	0.009072	0.853128
rs12506007	4	89647241	G	A		0.656723	0.045941	0.566678	0.761075	2.34e-08		6.58938	0.010259	0.848241
rs28870145	4	89648765	G	A		0.656677	0.045938	0.566639	0.761022	2.33e-08		6.58619	0.010277	0.848167
rs28517275	4	89652022	C	T		0.667567	0.045387	0.578607	0.770204	3.13e-08		6.23203	0.012546	0.839539
rs10084860	4	89652392	A	G		0.656336	0.045915	0.566343	0.760629	2.24e-08		6.87165	0.008757	0.854474
rs75279821	4	89653481	A	G		0.656324	0.045914	0.566333	0.760616	2.24e-08		6.87083	0.008761	0.854457
rs3846288	4	89653655	A	C		0.671014	0.045672	0.581498	0.774311	4.84e-08		6.14092	0.013209	0.837158
rs28647362	4	89655427	A	T		0.652647	0.045671	0.563133	0.756391	1.47e-08		7.05421	0.007908	0.858241
rs7674594	4	89658357	A	G		0.661939	0.045043	0.573656	0.763809	1.65e-08		6.54767	0.010502	0.847274
rs7674641	4	89658435	A	G		0.660751	0.044966	0.572617	0.76245	1.44e-08		6.74273	0.009413	0.851692
rs148185271	4	89680256	C	A		0.651997	0.046552	0.560756	0.758084	2.75e-08		5.41299	0.019987	0.815259
rs3910106	4	89688984	T	A		1.5155	0.091752	1.33567	1.71955	1.15e-10		4.78378	0.028729	0.79096
rs3857049	4	89691681	T	A		1.55246	0.094495	1.36725	1.76276	1.2e-11		7.62207	0.005766	0.868802
rs6812245	4	89704563	A	T		0.598499	0.044322	0.511627	0.700121	1.45e-10		4.61125	0.031763	0.783139
rs12505231	4	89704658	A	C		0.603992	0.04496	0.515869	0.707168	3.82e-10		2.60544	0.106498	0.616188
rs12512806	4	89704662	G	A		0.598663	0.044698	0.511055	0.701291	2.14e-10		3.328	0.06811	0.699519
rs356183	4	89704947	C	G		0.600619	0.036512	0.529054	0.681863	3.55e-15		1.95014	0.162572	0.487215
rs356182	4	89704960	A	G		0.587659	0.036031	0.517039	0.667925	4.21e-16		2.66393	0.102647	0.624615
rs356181	4	89704988	A	G		0.605091	0.036818	0.532927	0.687027	9.36e-15		1.59417	0.206731	0.372715
rs71609574	4	89706816	A	G		0.56888	0.043378	0.48386	0.668839	8.81e-12		1.48668	0.222732	0.32736
rs12642514	4	89708246	C	A		1.56291	0.095457	1.37582	1.77545	6.93e-12		4.97728	0.025682	0.799087
rs4122861	4	89710796	A	C		1.54532	0.094148	1.36079	1.75487	2.04e-11		4.99129	0.025475	0.799651
rs12640100	4	89713061	A	G		1.53908	0.093565	1.35569	1.74727	2.81e-11		4.91734	0.026588	0.796638
rs356211	4	89715267	T	C		0.620197	0.037725	0.546255	0.704148	1.71e-13		1.5396	0.214677	0.350483
rs3933594	4	89715268	A	G		1.49264	0.090276	1.3157	1.69338	5.06e-10		4.42602	0.035395	0.774063
rs356215	4	89715410	A	G		0.620221	0.03773	0.546271	0.704181	1.72e-13		2.27288	0.131655	0.560029
rs9999231	4	89716274	C	T		1.50607	0.091183	1.32735	1.70885	2.17e-10		4.26534	0.038898	0.765552
rs356219	4	89716450	A	G		0.611953	0.037222	0.538997	0.694783	3.54e-14		2.43616	0.118566	0.589519
rs7681312	4	89717376	G	C		1.52632	0.092538	1.34494	1.73215	5.89e-11		4.62452	0.031518	0.783761
rs7681815	4	89717463	C	G		1.52254	0.092256	1.34172	1.72773	7.42e-11		4.72894	0.029659	0.788536
rs11931074	4	89718364	T	G		1.52254	0.092256	1.34172	1.72773	7.42e-11		4.72894	0.029659	0.788536
rs10516844	4	89718696	C	T		1.51829	0.09196	1.33805	1.72281	9.7e-11		4.84897	0.027663	0.793771
rs356220	4	89720189	C	T		0.61411	0.037339	0.540926	0.697196	5.25e-14		2.54684	0.110515	0.607357
rs61032876	4	89720252	T	C		1.52254	0.092256	1.34172	1.72773	7.42e-11		4.72894	0.029659	0.788536
rs7655792	4	89720874	T	G		1.52249	0.092252	1.34167	1.72767	7.44e-11		4.73045	0.029633	0.788604
rs356221	4	89721313	T	A		0.616503	0.03751	0.542984	0.699976	8.64e-14		2.2184	0.136374	0.549225
rs6818319	4	89721717	G	A		1.52356	0.092308	1.34264	1.72887	6.88e-11		4.69936	0.030174	0.787205
rs10003708	4	89721900	A	C		1.52341	0.092297	1.3425	1.72869	6.95e-11		4.6882	0.03037	0.786699
rs11945223	4	89722174	G	A		1.52341	0.092297	1.3425	1.72869	6.95e-11		4.6882	0.03037	0.786699
rs356223	4	89722356	G	A		0.615162	0.037454	0.541751	0.698519	6.98e-14		2.15078	0.142498	0.535052
rs3857051	4	89722546	G	A		1.52341	0.092297	1.3425	1.72869	6.95e-11		4.6882	0.03037	0.786699
rs356225	4	89722606	G	C		0.615282	0.037461	0.541858	0.698654	7.14e-14		2.15928	0.141711	0.536883
rs3857052	4	89722706	A	G		1.52341	0.092297	1.3425	1.72869	6.95e-11		4.6882	0.03037	0.786699
rs7436973	4	89722770	C	G		1.52341	0.092297	1.3425	1.72869	6.95e-11		4.6882	0.03037	0.786699
rs17016071	4	89723130	G	A		1.5274	0.092636	1.34583	1.73346	5.57e-11		4.56747	0.032585	0.78106
rs8180209	4	89723303	G	A		1.52747	0.092639	1.34589	1.73353	5.54e-11		4.57177	0.032503	0.781266
rs8180214	4	89723357	A	G		1.52563	0.092527	1.34427	1.73144	6.27e-11		4.58498	0.032253	0.781896
rs7675290	4	89723852	T	C		1.5264	0.092585	1.34494	1.73236	5.99e-11		4.60849	0.031814	0.783009
rs1045722	4	89724520	A	T		1.52512	0.092539	1.34375	1.73098	6.63e-11		4.64588	0.031128	0.784756
rs3857053	4	89724523	T	C		1.52245	0.092382	1.34138	1.72796	7.97e-11		4.46438	0.034609	0.776005
rs356165	4	89725735	A	G		0.611911	0.037272	0.538858	0.694867	3.83e-14		2.4352	0.118639	0.589355
rs35541731	4	89732197	T	C		1.52708	0.092614	1.34556	1.73309	5.68e-11		4.70345	0.030102	0.78739
rs10033209	4	89732553	G	T		1.52544	0.092438	1.34426	1.73103	6.11e-11		4.62718	0.031469	0.783886
rs12648141	4	89733003	G	C		1.53981	0.093633	1.35629	1.74816	2.71e-11		5.00604	0.025259	0.800241
rs3775422	4	89733513	A	G		1.52449	0.092389	1.34341	1.72998	6.54e-11		4.66695	0.030749	0.785727
rs7684318	4	89733852	C	T		1.52561	0.092444	1.34442	1.73122	6.02e-11		4.68724	0.030387	0.786655
rs3775423	4	89736340	T	C		1.52974	0.092737	1.34797	1.73601	4.65e-11		4.50893	0.033718	0.778218
rs356204	4	89742391	C	T		0.618643	0.037701	0.544749	0.702562	1.43e-13		2.10227	0.147081	0.524323
rs7661330	4	89742519	G	T		1.51977	0.091999	1.33945	1.72436	8.56e-11		4.29334	0.038262	0.767081
rs3822086	4	89743643	T	C		1.52266	0.092202	1.34194	1.72771	7.13e-11		4.48333	0.034227	0.776951
rs3775424	4	89744105	T	C		1.52184	0.092278	1.34098	1.7271	8.03e-11		4.31899	0.037689	0.768464
rs356203	4	89744890	T	C		0.616518	0.037553	0.542914	0.7001	9.28e-14		2.4131	0.120324	0.585596
rs3857057	4	89746868	G	A		1.51742	0.09187	1.33735	1.72173	1.01e-10		4.41547	0.035614	0.773524
rs356200	4	89747463	C	T		0.607205	0.036994	0.534696	0.689546	1.55e-14		1.58179	0.208503	0.367804
rs4088093	4	89750136	G	A		1.52829	0.092828	1.34635	1.73482	5.62e-11		4.27805	0.038608	0.766248
rs189596	4	89750185	A	G		0.607372	0.037003	0.534848	0.689732	1.6e-14		1.8376	0.175232	0.455813
rs4088094	4	89750336	A	G		1.52221	0.092467	1.34098	1.72794	8.51e-11		4.5134	0.03363	0.778437
rs28412513	4	89750398	G	A		1.52204	0.092454	1.34082	1.72774	8.6e-11		4.50531	0.03379	0.77804
rs3857058	4	89750927	G	A		1.52204	0.092454	1.34082	1.72774	8.6e-11		4.50531	0.03379	0.77804
rs28393675	4	89752690	G	A		1.52502	0.092691	1.34335	1.73127	7.23e-11		4.22227	0.039897	0.763161
rs356168	4	89753280	A	G		0.606018	0.036929	0.533637	0.688217	1.24e-14		1.63327	0.201252	0.387731
rs3756054	4	89753300	C	T		1.52767	0.092779	1.34582	1.73409	5.83e-11		4.2657	0.038889	0.765572
rs3857059	4	89754087	G	A		1.53204	0.093082	1.3496	1.73914	4.41e-11		4.07592	0.043499	0.754657
rs28613708	4	89756092	A	G		1.52638	0.092753	1.34459	1.73276	6.53e-11		4.30508	0.037999	0.767716
rs2736990	4	89757390	A	G		0.606023	0.03693	0.533641	0.688223	1.24e-14		1.6335	0.20122	0.387818
rs6826785	4	89761323	C	T		1.50076	0.090916	1.32257	1.70297	3.17e-10		4.7261	0.029708	0.788409
rs356198	4	89761353	T	C		0.599419	0.040442	0.520153	0.690764	1.58e-12		3.57878	0.058522	0.720575
rs356197	4	89761599	A	G		0.599419	0.040442	0.520153	0.690764	1.58e-12		3.57878	0.058522	0.720575
rs356196	4	89761652	T	A		0.599419	0.040442	0.520153	0.690764	1.58e-12		3.57878	0.058522	0.720575
rs6834765	4	89762839	C	T		1.50201	0.091012	1.32363	1.70444	2.94e-10		5.11964	0.023657	0.804674
rs34806123	4	89762971	G	A		1.50201	0.091012	1.32363	1.70444	2.94e-10		5.11964	0.023657	0.804674
rs35495602	4	89762972	G	A		1.50201	0.091012	1.32363	1.70444	2.94e-10		5.11964	0.023657	0.804674
rs10516845	4	89763127	G	A		1.51251	0.091781	1.33262	1.71668	1.56e-10		5.16139	0.023094	0.806254
rs168550	4	89764481	C	G		0.600467	0.040551	0.520987	0.692071	1.98e-12		2.91435	0.087795	0.65687
rs3857061	4	89765591	G	A		1.49259	0.090395	1.31542	1.69363	5.37e-10		4.96693	0.025837	0.798668
rs3775427	4	89765968	A	G		1.50511	0.09133	1.3261	1.70828	2.55e-10		5.09473	0.023999	0.803719
rs3796661	4	89766356	T	C		1.50511	0.09133	1.3261	1.70828	2.55e-10		5.09473	0.023999	0.803719
rs7690873	4	89766711	A	G		1.4905	0.090255	1.3136	1.69122	6.13e-10		5.1039	0.023872	0.804072
rs356191	4	89766969	A	G		0.589815	0.039758	0.51189	0.679603	2.94e-13		3.02346	0.082068	0.669253
rs60031383	4	89768920	A	C		1.49238	0.090348	1.3153	1.69331	5.37e-10		5.06541	0.024408	0.802582
rs11944331	4	89769178	T	C		1.49442	0.090483	1.31708	1.69565	4.71e-10		4.91432	0.026635	0.796513
rs11931062	4	89769553	C	T		1.49238	0.090348	1.3153	1.69331	5.37e-10		5.06541	0.024408	0.802582
rs11935469	4	89769681	G	A		1.49238	0.090348	1.3153	1.69331	5.37e-10		5.06541	0.024408	0.802582
rs3899608	4	89769780	G	A		1.49227	0.09034	1.3152	1.69318	5.4e-10		5.06308	0.024441	0.802492
rs356188	4	89770386	C	T		0.593229	0.03996	0.514906	0.683465	5.1e-13		2.56222	0.109445	0.609714
rs356164	4	89772325	G	C		0.607509	0.04134	0.526482	0.701005	9.19e-12		2.58512	0.107872	0.613171
rs3775433	4	89773436	G	T		1.49405	0.090501	1.31667	1.69533	4.92e-10		5.03179	0.024886	0.801263
rs10025915	4	89774357	A	G		1.49236	0.090397	1.31518	1.69341	5.5e-10		4.90282	0.026813	0.796036
rs58054215	4	89774885	C	T		1.49282	0.090445	1.31555	1.69398	5.39e-10		5.05575	0.024544	0.802205
rs356162	4	89776006	C	T		0.591508	0.03986	0.513382	0.681523	3.88e-13		2.8814	0.089608	0.652946
rs7698672	4	89776315	C	T		1.49359	0.090403	1.3164	1.69463	4.91e-10		5.20722	0.022493	0.807959
rs184810	4	89776828	C	T		0.591508	0.03986	0.513382	0.681523	3.88e-13		2.8814	0.089608	0.652946
rs10433953	4	89777813	T	G		1.50346	0.091293	1.32452	1.70656	2.93e-10		5.14732	0.023282	0.805724
rs72503734	4	89778628	C	T		1.50346	0.091293	1.32452	1.70656	2.93e-10		5.14732	0.023282	0.805724
rs4031753	4	89779010	G	C		1.49557	0.090536	1.31811	1.69691	4.34e-10		5.05494	0.024556	0.802174
rs28781297	4	89780291	G	A		1.49554	0.090534	1.3181	1.69688	4.34e-10		5.04299	0.024726	0.801705
rs7655611	4	89780995	A	G		1.49557	0.090536	1.31811	1.69691	4.34e-10		5.05494	0.024556	0.802174
rs3775434	4	89781630	G	A		1.50501	0.090987	1.32668	1.70732	2.18e-10		5.23794	0.022099	0.809085
rs3822089	4	89782860	A	G		1.50503	0.090987	1.3267	1.70734	2.18e-10		5.22809	0.022225	0.808725
rs3822090	4	89783725	T	C		1.50503	0.090987	1.3267	1.70734	2.18e-10		5.22809	0.022225	0.808725
rs356186	4	89784213	G	A		1.68397	0.113429	1.46165	1.9401	5.65e-13		2.35852	0.124601	0.576005
rs2737032	4	89788018	A	G		1.63855	0.111382	1.42024	1.89041	1.34e-11		2.48522	0.11492	0.597622
rs3775439	4	89788590	A	G		1.50503	0.090987	1.3267	1.70734	2.18e-10		5.22809	0.022225	0.808725
rs2737030	4	89788948	T	C		1.69058	0.113923	1.4673	1.94785	3.88e-13		2.88079	0.089642	0.652874
rs2737029	4	89790619	C	T		1.62025	0.098343	1.42749	1.83903	8.52e-14		2.31123	0.128443	0.56733
rs2572320	4	89791054	A	C		1.68359	0.113483	1.46117	1.93988	6.01e-13		2.64437	0.103917	0.621838
rs2583962	4	89792596	C	T		1.6936	0.114101	1.46996	1.95126	3.19e-13		3.00149	0.083188	0.666833
rs2737028	4	89795865	G	A		1.70066	0.114599	1.47604	1.95945	2.1e-13		2.86713	0.090406	0.651219
rs2572318	4	89797568	T	C		1.70066	0.114599	1.47604	1.95945	2.1e-13		2.86713	0.090406	0.651219
rs2737025	4	89798041	G	A		1.70066	0.114598	1.47604	1.95945	2.1e-13		2.86713	0.090406	0.65122
rs2583963	4	89805937	T	C		1.70361	0.114845	1.47852	1.96298	1.8e-13		2.99286	0.083632	0.665872
rs2583964	4	89806067	G	A		1.70624	0.115092	1.48066	1.96619	1.59e-13		2.94436	0.086178	0.660367
rs2197120	4	89808451	G	A		1.70624	0.115092	1.48066	1.96619	1.59e-13		2.94436	0.086178	0.660367
rs2619368	4	89808596	G	T		1.70624	0.115092	1.48066	1.96619	1.59e-13		2.94436	0.086178	0.660367
rs748849	4	89813810	A	G		1.7168	0.11582	1.48979	1.97839	8.43e-14		2.74706	0.097434	0.635974
rs1442144	4	89814962	C	T		1.7168	0.11582	1.48979	1.97839	8.43e-14		2.74706	0.097434	0.635974
rs1837891	4	89814980	G	C		1.71677	0.115814	1.48977	1.97835	8.43e-14		2.74779	0.097389	0.636071
rs2737021	4	89818841	A	T		1.72211	0.116253	1.49425	1.98471	6.34e-14		2.966	0.085032	0.662845
rs2619341	4	89820622	G	A		1.72121	0.11619	1.49348	1.98367	6.69e-14		2.98346	0.084119	0.664819
rs10005233	4	89822180	T	C		1.50379	0.096335	1.31497	1.71972	2.6e-09		5.81031	0.015932	0.827892
rs10008964	4	89823570	A	G		1.67673	0.112341	1.45654	1.9302	6.47e-13		3.86383	0.049338	0.741189
rs6830166	4	89823842	T	C		1.51235	0.091294	1.33341	1.7153	1.24e-10		5.60208	0.017939	0.821495
rs4293762	4	89823945	A	G		1.47911	0.094395	1.29409	1.69057	9.63e-09		6.60305	0.01018	0.848555
rs3113355	4	89824194	T	A		1.68197	0.113073	1.46034	1.93722	5.7e-13		3.76077	0.052469	0.734097
rs2583968	4	89824244	G	C		1.68206	0.113085	1.46042	1.93735	5.68e-13		3.75489	0.052653	0.733681
rs2619347	4	89824619	A	G		1.68809	0.113782	1.46508	1.94505	4.57e-13		3.63856	0.056456	0.725166
rs6532191	4	89824779	T	C		1.47524	0.094382	1.29025	1.68675	1.32e-08		6.5114	0.010719	0.846423
rs2737011	4	89825068	C	T		1.67895	0.113219	1.45704	1.93466	8.14e-13		2.98825	0.083871	0.665356
rs2737010	4	89825315	A	G		1.68074	0.113303	1.45867	1.93662	7.18e-13		2.97547	0.084535	0.663919
rs2619349	4	89825495	T	G		1.68623	0.113704	1.46338	1.94303	5.24e-13		3.56107	0.05915	0.719185
rs2583972	4	89826260	G	T		1.68623	0.113704	1.46338	1.94303	5.24e-13		3.56107	0.05915	0.719185
rs1811442	4	89826600	T	C		1.68623	0.113704	1.46338	1.94303	5.24e-13		3.56107	0.05915	0.719185
rs1811443	4	89826732	C	G		1.68633	0.113715	1.46345	1.94315	5.22e-13		3.55525	0.059357	0.718726
rs920624	4	89827044	A	T		1.47519	0.094379	1.29021	1.6867	1.32e-08		6.51284	0.01071	0.846457
rs2619355	4	89827223	C	A		1.68623	0.113704	1.46338	1.94303	5.24e-13		3.56107	0.05915	0.719185
rs2583975	4	89827337	C	T		1.67895	0.113219	1.45704	1.93466	8.14e-13		2.98825	0.083871	0.665356
rs1442148	4	89827695	A	T		1.68623	0.113704	1.46338	1.94303	5.24e-13		3.56107	0.05915	0.719185
rs2583978	4	89829175	C	A		1.65763	0.116619	1.42905	1.92276	2.54e-11		3.03078	0.081699	0.670052
rs2583979	4	89829437	T	A		1.65763	0.116619	1.42905	1.92276	2.54e-11		3.03078	0.081699	0.670052
rs2619356	4	89829693	T	C		1.65775	0.116632	1.42915	1.92291	2.53e-11		3.0259	0.081945	0.66952
rs2619357	4	89831054	C	T		1.647	0.117684	1.41634	1.91523	9.38e-11		1.98565	0.158797	0.496386
rs2737002	4	89832029	G	A		1.65509	0.116374	1.427	1.91964	2.84e-11		3.07149	0.079676	0.674425
rs1471484	4	89833162	T	C		1.65112	0.11608	1.42361	1.915	3.5e-11		2.92167	0.087398	0.65773
rs990085	4	89833620	G	A		1.65123	0.116091	1.42369	1.91513	3.48e-11		2.91663	0.087671	0.657139
rs1372518	4	89836143	C	A		1.61274	0.113019	1.39122	1.86953	2.37e-10		2.71858	0.099186	0.632161
rs1372519	4	89836158	G	A		1.61273	0.113018	1.39122	1.86952	2.37e-10		2.7142	0.099459	0.631568
rs1372520	4	89836354	C	T		1.62588	0.11446	1.40154	1.88613	1.44e-10		1.97227	0.160207	0.49297
rs2245801	4	89836689	C	T		1.62726	0.11485	1.40215	1.8885	1.51e-10		1.41834	0.233677	0.294951
rs983361	4	89840793	G	T		1.61038	0.113241	1.38843	1.86781	3.13e-10		1.46826	0.22562	0.318924
rs6822088	4	89843159	C	T		1.42867	0.086163	1.2598	1.62019	2.79e-08		3.88207	0.048804	0.742405
rs6532194	4	89859751	T	C		1.44984	0.087852	1.27765	1.64524	8.71e-09		2.8777	0.089814	0.652501
rs62315170	4	89862241	C	T		1.46648	0.089541	1.29098	1.66584	4.04e-09		3.39433	0.065421	0.705391
rs2736994	4	89863377	G	A		1.54143	0.109283	1.32723	1.79019	1.48e-08		2.06446	0.150768	0.515612
rs10028575	4	89867045	C	T		1.52736	0.108329	1.31504	1.77397	2.99e-08		1.90295	0.167748	0.4745
rs34305125	4	89904312	A	G		0.581103	0.046739	0.489496	0.689855	5.75e-10		1.12726	0.28836	0.112893
rs6532202	4	89925285	G	C		1.51395	0.103461	1.31116	1.74809	1.62e-08		0.895406	0.344016	0
rs12505413	4	90021215	C	T		0.629373	0.049051	0.533234	0.742846	4.48e-08		4.68284	0.030465	0.786455
rs71609581	4	90023503	C	A		0.629192	0.049027	0.533099	0.742606	4.37e-08		4.35708	0.036855	0.770489
rs12507616	4	90025207	G	A		0.629192	0.049027	0.533099	0.742606	4.37e-08		4.35708	0.036855	0.770489
rs12504590	4	90030037	T	C		0.628417	0.049003	0.532372	0.741791	4.12e-08		4.53132	0.03328	0.779314
rs28378999	4	90031060	A	G		0.628802	0.048999	0.532763	0.742152	4.2e-08		4.39084	0.036132	0.772253
rs34290401	4	90039196	C	T		0.620754	0.048243	0.526197	0.732303	1.6e-08		4.1646	0.041277	0.759881
rs13142334	4	90041927	A	G		0.627682	0.048948	0.531744	0.74093	3.82e-08		4.83233	0.027931	0.79306

### Sheet: Table S12
Table S12:	Variants reaching genome-wide significance (p < 5 × 10⁻⁸) in the TRACTOR-NAT Meta-analysis between LARGE-PD Phase 1 and Phase 2 using random effect model .SE = Standard Error; OR = Odds Ratio; L95/U95 = Lower/Upper bounds of the 95% confidence interval
ID	Chrom	Pos	Effect Allele	Non-effect Allele		OR	SE	L95	U95	P		q_statistic	q_p-value	i2
rs4653463	1	226710557	T	C		1.60384	0.12697	1.35498	1.89841	4.09e-08		0.000507	0.982038	0
rs16846409	1	226712610	A	G		1.61523	0.129731	1.36095	1.91701	4.2e-08		0.017725	0.894088	0
rs356183	4	89704947	C	G		0.589517	0.051678	0.488228	0.71182	4.02e-08		1.95014	0.162572	0.487215
rs356181	4	89704988	A	G		0.597689	0.047179	0.505219	0.707085	2.01e-09		1.59417	0.206731	0.372715
rs71609574	4	89706816	A	G		0.561673	0.053185	0.45743	0.689672	3.73e-08		1.48668	0.222732	0.32736
rs356211	4	89715267	T	C		0.613136	0.04755	0.519939	0.723038	6.22e-09		1.5396	0.214677	0.350483
rs356200	4	89747463	C	T		0.599687	0.047318	0.506944	0.709396	2.51e-09		1.58179	0.208503	0.367804
rs189596	4	89750185	A	G		0.597318	0.050861	0.49763	0.716976	3.25e-08		1.8376	0.175232	0.455813
rs356168	4	89753280	A	G		0.597982	0.047976	0.503949	0.70956	3.95e-09		1.63327	0.201252	0.387731
rs2736990	4	89757390	A	G		0.597985	0.04798	0.503945	0.709574	3.96e-09		1.6335	0.20122	0.387818
rs34305125	4	89904312	A	G		0.579189	0.049676	0.481823	0.69623	6.2e-09		1.12726	0.28836	0.112893
rs6532202	4	89925285	G	C		1.51395	0.103461	1.31116	1.74809	1.62e-08		0.895406	0.344016	0

### Sheet: Table S13
Table S13:	Variants reaching statistical significance in Admixture Mapping analysis of the Phase 1 (discovery) cohort, along with corresponding summary statistics from the Phase 2 (replication) cohort. P-values were adjusted using Bonferroni correction based on the number of independent tests (p < 1.673x 10⁻⁵) . SE = Standard Error; OR = Odds Ratio; L95/U95 = Lower/Upper bounds of the 95% confidence interval.
						Discovery						Replication
ID	Chrom	Pos	Allele1	Allele2		OR	SE	U95	L95	P		OR	SE	U95	L95	P
rs3799673	6	166444169	C	A		2.82242	0.239387	4.5122	1.76545	1.46e-05		0.887153	0.192141	1.29285	0.608763	0.533167
rs9457169	6	166445519	C	T		2.87115	0.234406	4.54552	1.81355	6.81e-06		1.03804	0.188191	1.50108	0.71784	0.842725
rs6456083	6	166446084	T	C		1.90602	0.148371	2.54931	1.42507	1.38e-05		1.05429	0.10607	1.29792	0.856395	0.618178

### Sheet: Table S14
Table S14:	CADD score and SNPEff annotation for top and independent variants. Multiple SnpEff effects are separated by ;
SNP Id	Allele change	CADD Phred Score	FORGEDB	SnpEff Effect
rs4653463	C>T	0.883	7	intron_variant
rs16846413	C>T	13.88	6	intron_variant
rs74990530	A>T	5.4	6	intron_variant
rs117185933	G>A	17.92	8	5_prime_UTR_premature_start_codon_gain_variant; 5_prime_UTR_variant
rs10027842	T>C	1.421	6	intergenic_region
rs356182	G>A	6.383	7	intergenic_region
rs356181	G>A	0.946	8	intergenic_region
rs71609574	G>A	2.318	4	intergenic_region
rs73831461	G>C	11.1	6	intergenic_region
rs356211	C>T	1.006	5	intergenic_region
rs9999231	T>C	1.075	6	intergenic_region
rs356223	A>G	1.763	2	downstream_gene_variant; intergenic_region
rs168550	G>C	4.344	5	intron_variant
rs34305125	G>A	0.272	6	intron_variant
rs6532202	C>G	0.854	7	intron_variant

### Sheet: Table S15
Table S15:	eQTLs on GTEx portal based on variants statistically significant in LARGE-PD Phase 1 and Phase 2 meta-analysis
SNP Id	Gene Symbol	P-Value	NES	Tissue
rs10027842	SNCA-AS1	2e-05	-0.25	Nerve - Tibial
		5.9e-05	-0.28	Pituitary
rs356182	ENSG00000251095	2.8e-12	0.16	Skin - Sun Exposed (Lower leg)
		1.1e-11	0.17	Skin - Not Sun Exposed (Suprapubic)
	MMRN1	2.9e-06	-0.2	Liver
		1.9e-05	-0.25	Pituitary
		6.7e-05	-0.33	Brain - Putamen (basal ganglia)
	SNCA-AS1	2.6e-05	-0.26	Pituitary
	SNCA	7.8e-05	0.21	Heart - Left Ventricle
		0.0001	0.11	Brain - Cerebellar Hemisphere
	ENSG00000288563	0.00023	-0.17	Nerve - Tibial
rs356181	MMRN1	6.1e-05	-0.23	Pituitary
	ENSG00000288563	7.6e-05	-0.16	Nerve - Tibial
	SNCA	0.00013	-0.13	Esophagus - Mucosa
rs73831461	MMRN1	2.8e-09	0.65	Brain - Nucleus accumbens (basal ganglia)
		1.9e-08	0.78	Brain - Putamen (basal ganglia)
		2.4e-08	0.76	Brain - Cerebellar Hemisphere
		4.6e-08	0.61	Brain - Frontal Cortex (BA9)
		1.3e-07	0.32	Nerve - Tibial
		3.2e-07	0.48	Brain - Caudate (basal ganglia)
		1.1e-06	0.62	Brain - Hippocampus
		1.9e-06	0.21	Skin - Not Sun Exposed (Suprapubic)
		3.8e-06	0.7	Brain - Amygdala
		3.8e-06	0.27	Breast - Mammary Tissue
		3.9e-06	0.39	Heart - Left Ventricle
		5.5e-06	0.24	Adipose - Subcutaneous
		7e-06	0.22	Muscle - Skeletal
		7.5e-06	0.32	Liver
		1.3e-05	0.59	Brain - Anterior qcingulate cortex (BA24)
		2.5e-05	0.44	Pituitary
		3.6e-05	0.35	Heart - Atrial Appendage
		8.9e-05	0.25	Adipose - Visceral (Omentum)
rs356211	MMRN1	3.5e-05	-0.24	Pituitary
		4e-05	-0.3	Brain - Amygdala
		5.5e-05	-0.23	Brain - Caudate (basal ganglia)
		6.4e-05	-0.33	Brain - Putamen (basal ganglia)
	SNCA	8.8e-05	-0.14	Esophagus - Mucosa
	SNCA-AS1	6.2e-05	-0.36	Brain - Anterior qcingulate cortex (BA24)
		9.8e-05	-0.23	Pituitary
	ENSG00000276542	0.00011	0.12	Skin - Not Sun Exposed (Suprapubic)
rs9999231	MMRN1	1.2e-07	0.61	Brain - Cerebellar Hemisphere
		2.2e-07	0.29	Nerve - Tibial
		6.6e-07	0.5	Brain - Nucleus accumbens (basal ganglia)
		2.4e-06	0.58	Brain - Putamen (basal ganglia)
		2.6e-06	0.23	Adipose - Subcutaneous
		2.9e-06	0.41	Pituitary
		6e-06	0.36	Brain - Caudate (basal ganglia)
		1.2e-05	0.49	Brain - Hippocampus
		2.3e-05	0.51	Brain - Amygdala
		3.1e-05	0.41	Brain - Frontal Cortex (BA9)
		3.2e-05	0.32	Heart - Left Ventricle
		3.5e-05	0.22	Breast - Mammary Tissue
		4.2e-05	0.18	Muscle - Skeletal
		8.4e-05	0.43	Brain - Anterior qcingulate cortex (BA24)
		0.00016	0.15	Skin - Not Sun Exposed (Suprapubic)
rs168550	SNCA	2.2e-08	-0.34	Heart - Left Ventricle
		5.7e-05	0.35	Cells - EBV-transformed lymphocytes
		7.8e-05	0.079	Whole Blood
rs6532202	SNCA	5.8e-11	0.34	Heart - Left Ventricle
		2.4e-06	0.25	Artery - Aorta
		2.6e-06	0.16	Artery - Tibial
		3.6e-06	-0.33	Cells - EBV-transformed lymphocytes
	SNCA-AS1	7e-09	-0.28	Nerve - Tibial
		3.1e-07	-0.33	Pituitary

### Sheet: Table S16
Table S16: Variants excluded from SAIGE meta-analysis
ID	LARGE-PD cohort	P-value
chr6:2860729:C:T	P2	0.00056991
chr19:11654035:T:C	P2	0.0007024
chr19:11605131:T:C	P2	0.00077103
chr19:11747510:C:T	P2	0.00118854
chr12:132435728:A:G	P2	0.00146866
chr7:6619559:C:T	P1	0.0017212
chr15:98118198:A:T	P2	0.00187459
chr7:6616664:G:A	P1	0.00201459
chr12:132459846:G:A	P2	0.00228247
chr19:11828561:A:T	P2	0.00236744
chr20:4809622:G:A	P2	0.00238876
chr1:189278710:T:C	P2	0.00264852
chr5:98191262:C:A	P2	0.00275064
chr10:13471315:A:G	P2	0.00293125
chr1:189274235:T:A	P2	0.00304388
chr1:189273599:AT:A	P2	0.0030501
chr1:189280122:G:A	P2	0.00305732
chr1:189272772:A:AT	P2	0.00306482
chr1:189281797:A:C	P2	0.00306494
chr1:189273921:TACTC:T	P2	0.00307614
chr1:189268081:A:G	P2	0.00308808
chr1:189281063:T:C	P2	0.00309186
chr1:189270835:C:T	P2	0.00310882
chr1:189266838:G:A	P2	0.0031106
chr13:85114223:CAAAAAAAAAAA:C	P2	0.00312713
chr1:189312589:G:T	P2	0.00313099
chr1:189274360:A:G	P2	0.00323327
chr1:189272453:A:C	P2	0.00327044
chr1:189273511:G:A	P2	0.00332556
chr1:189272704:T:C	P2	0.00333566
chr1:189300680:G:A	P2	0.00338043
chr1:189279211:A:G	P2	0.00338873
chr1:189268146:C:T	P2	0.00339097
chr1:189269104:CT:C	P2	0.00339113
chr1:189271188:A:G	P2	0.00339305
chr6:149454154:CT:C	P2	0.00354657
chr1:189266722:A:AT	P2	0.00361091
chr13:107755380:A:G	P2	0.00367496
chr1:189292874:T:C	P2	0.00377139
chr5:67798308:A:AAAT	P2	0.00382698
chr1:189295618:A:G	P2	0.0038692
chr1:189271471:T:C	P2	0.00388662
chr1:189271397:C:T	P2	0.00393199
chr1:189280390:C:T	P2	0.00393689
chr1:189269591:C:G	P2	0.00405877
chr1:189299680:T:A	P2	0.00408092
chr1:189308416:T:A	P2	0.00415283
chr1:189311912:C:A	P2	0.00416743
chr1:189310023:A:G	P2	0.00417055
chr1:189289778:G:A	P2	0.00418329
chr1:189312808:C:T	P2	0.00418525
chr1:189312405:G:C	P2	0.00418797
chr1:189313001:G:A	P2	0.00418819
chr1:189306976:T:C	P2	0.00419998
chr1:189305331:A:C	P2	0.00420905
chr1:189320985:A:C	P2	0.00422816
chr1:189325473:C:T	P2	0.00422979
chr1:189322614:A:T	P2	0.00424509
chr1:189325894:C:T	P2	0.0042471
chr1:189325298:A:T	P2	0.00427304
chr1:189303206:T:C	P2	0.00428736
chr1:189298414:G:A	P2	0.00429747
chr1:189301475:C:A	P2	0.00430734
chr1:189314635:G:A	P2	0.00433401
chr1:189301855:C:T	P2	0.00434254
chr1:189312359:G:T	P2	0.00437226
chr1:189305586:G:A	P2	0.00439064
chr1:189307831:T:C	P2	0.00441253
chr1:189291033:G:A	P2	0.00441311
chr1:189311893:C:T	P2	0.00441521
chr1:189331198:G:C	P2	0.00452064
chr1:189332279:CATAG:C	P2	0.00452792
chr1:189329512:A:T	P2	0.00453203
chr1:189326756:A:G	P2	0.00454033
chr1:189333609:T:C	P2	0.00455219
chr1:189320984:G:T	P2	0.00457831
chr1:189299825:C:T	P2	0.00462308
chr15:40144372:A:G	P2	0.00473982
chr4:113069300:C:G	P2	0.00488016
chr1:189326308:T:G	P2	0.00493848
chr1:189326699:A:G	P2	0.00497945
chr4:113078772:G:C	P2	0.00499068
chr1:189328409:C:T	P2	0.00500466
chr1:189331353:G:A	P2	0.00501711
chr1:189321297:G:A	P2	0.00509762
chr1:189268776:A:G	P2	0.00511523
chr1:189330702:A:G	P2	0.00512859
chr1:189330285:A:G	P2	0.00517635
chr1:189316983:C:A	P2	0.00519166
chr1:189293168:A:T	P2	0.00525127
chr1:189280127:A:G	P2	0.00529841
chr3:34257251:TG:T	P2	0.00533122
chr2:148962363:G:C	P2	0.00546368
chr1:189280766:A:T	P2	0.00549886
chr1:189313862:T:C	P2	0.00560825
chr1:189313672:G:A	P2	0.00591876
chr1:189287880:A:C	P2	0.00598569
chr1:189291201:T:C	P2	0.00600912
chr1:189291625:T:C	P2	0.00610809
chr1:189331064:A:C	P1	0.0061199
chr1:189291935:G:T	P2	0.00634483
chr1:189295366:A:T	P2	0.00644047
chr1:189298786:G:A	P2	0.00647925
chr1:189288446:A:AC	P2	0.00656413
chr1:189325514:T:A	P2	0.00658056
chr1:189278546:C:T	P2	0.00663574
chr1:189281462:A:G	P2	0.00664019
chr1:189269568:G:A	P2	0.00664652
chr1:189293415:G:T	P2	0.00665504
chr1:189317686:C:T	P2	0.00669768
chr1:189285603:T:C	P2	0.00674683
chr4:65848487:A:G	P2	0.00678404
chr1:189299040:A:G	P2	0.00678732
chr1:189319822:T:C	P2	0.00679598
chr1:189273995:A:C	P2	0.00684242
chr1:189300542:T:C	P2	0.00687826
chr1:189294114:A:G	P2	0.00702074
chr1:189287708:G:A	P2	0.00703787
chr1:189294807:T:A	P2	0.0070729
chr1:189296409:C:T	P2	0.00707448
chr1:189269534:A:G	P2	0.00710034
chr1:189286648:G:A	P2	0.00711203
chr1:189324798:T:C	P2	0.00725031
chr12:30584595:C:T	P2	0.00735744
chr1:189316605:T:C	P2	0.00754564
chr5:96774716:ATAGT:A	P2	0.00762259
chr1:189318853:G:A	P2	0.00771074
chr1:189283397:A:G	P2	0.00776974
chr1:189268232:T:C	P2	0.00780224
chr1:189332548:C:T	P2	0.00784222
chr1:189299630:C:T	P2	0.00788901
chr1:189335458:T:C	P2	0.00791571
chr1:189330386:C:T	P2	0.00793411
chr1:189300723:GTCTA:G	P2	0.00807114
chr1:189330055:C:T	P2	0.00809487
chr2:114253113:A:G	P2	0.00821277
chr1:189301309:C:T	P2	0.00828587
chr5:26955453:C:T	P2	0.00833495
chr1:189323081:G:A	P2	0.00843377
chr5:26948764:A:G	P2	0.00844474
chr1:189318677:C:A	P2	0.00861714
chr1:189331123:G:A	P2	0.00871485
chr1:189272524:T:A	P2	0.00874167
chr1:189298228:T:C	P2	0.00884367
chr4:66505674:A:G	P2	0.00887365
chr1:189333305:C:A	P2	0.00888642
chr8:51509800:A:G	P2	0.00890711
chr1:189329730:C:T	P2	0.00893037
chr1:189297117:T:C	P2	0.0089953
chr1:189297768:C:G	P2	0.00900713
chr1:189300409:T:A	P2	0.00902829
chr1:189300524:T:C	P2	0.00905234
chr9:129681167:T:TA	P2	0.00961628
chr4:66098323:T:G	P2	0.00986788
chr7:25579587:G:C	P2	0.00995496
chr8:63653293:A:T	P2	0.010012
chr9:1528437:G:A	P2	0.0100247
chr1:189332781:T:C	P2	0.010236
chr2:44658113:G:C	P2	0.0103398
chr1:189327594:G:A	P2	0.0104083
chr1:189328389:T:A	P2	0.0107098
chr5:27100116:C:T	P2	0.0114592
chr12:132443605:T:C	P1	0.0114594
chr19:22392052:T:C	P2	0.0115851
chr12:31104257:G:C	P2	0.011713
chr19:22200802:G:A	P2	0.0119951
chr4:94381908:A:G	P2	0.0131624
chr11:76123658:G:GTATA	P2	0.0133867
chr4:41195192:G:A	P2	0.013502
chr15:39777615:A:C	P2	0.0136943
chr19:22190988:C:T	P2	0.0137334
chr1:189318630:C:CA	P2	0.0141213
chr11:32478503:G:A	P2	0.0147492
chr15:39833455:T:C	P2	0.0147909
chr1:189323178:C:A	P2	0.0148023
chr7:84707112:A:T	P2	0.01486
chr12:31224971:C:A	P2	0.0148918
chr3:14826292:TCTC:T	P2	0.0152076
chr1:228492695:G:A	P2	0.0152314
chr1:189326180:A:G	P2	0.0153662
chr3:36152536:TTC:T	P2	0.0154418
chr1:189325278:G:T	P2	0.0158848
chr1:189333656:T:A	P2	0.0160228
chr12:30843541:G:A	P2	0.0160518
chr1:189273031:T:C	P2	0.0162184
chr5:27322897:A:G	P2	0.0163648
chr1:189319230:T:A	P2	0.0164636
chr1:189327401:G:T	P2	0.0167408
chr18:62024564:C:A	P2	0.0168058
chr18:49175642:G:C	P2	0.0168217
chr3:61427895:C:A	P2	0.0173507
chr11:128680184:C:A	P2	0.0177173
chr8:75621120:T:A	P2	0.0182884
chr11:67097672:C:A	P2	0.0185211
chr13:34376551:A:AC	P2	0.0188325
chr16:19407236:G:A	P2	0.0188895
chr20:61544860:A:AG	P2	0.018971
chr16:7245911:C:T	P2	0.0189993
chr4:116068301:A:G	P2	0.0190452
chr18:62054288:A:G	P2	0.0192506
chr3:20518026:G:A	P2	0.0193034
chr3:20517790:A:G	P2	0.0193034
chr2:160949786:T:C	P2	0.0193106
chr10:35061461:CAAAAAAA:C	P2	0.0197566
chr15:59666773:AAC:A	P2	0.0198154
chr2:44473894:C:A	P2	0.0198468
chr12:111261687:G:A	P2	0.020548
chr13:105205719:C:T	P2	0.0206632
chr15:59346621:ATAAACT:A	P2	0.0216725
chr5:6288400:A:G	P2	0.0217333
chr8:131213663:A:G	P2	0.0218542
chr1:71039898:T:C	P2	0.0219954
chr12:132462521:G:C	P2	0.0221394
chr22:16852760:C:G	P2	0.0224196
chr7:94666275:C:T	P1	0.0224935
chr2:202544205:T:C	P2	0.0231007
chr11:22018524:G:A	P1	0.0231621
chr22:25327281:C:T	P2	0.0231687
chr13:34299646:G:A	P2	0.0235366
chr7:94658467:T:C	P1	0.0236471
chr3:186476016:C:T	P2	0.0236964
chr7:6620406:C:T	P2	0.0239153
chr11:67089532:C:T	P2	0.0239794
chr3:3753518:TGG:T	P2	0.024092
chr2:202665684:T:C	P2	0.0242092
chr1:228501806:C:T	P2	0.0258901
chr4:6101268:G:GGTGTGT	P2	0.0264429
chr12:132428959:C:T	P2	0.0267122
chr17:16941094:T:A	P2	0.0270985
chr19:21536218:T:A	P2	0.0276177
chr12:132409618:C:T	P2	0.0276607
chr1:120952402:G:A	P2	0.0276867
chr1:120952403:C:G	P2	0.0277006
chr8:70836621:T:C	P2	0.0277992
chr10:44222171:A:C	P2	0.0283947
chr15:62560931:G:C	P2	0.0284372
chr15:62555659:C:G	P2	0.0284372
chr8:14440081:A:G	P2	0.028647
chr4:41193726:A:T	P2	0.0292511
chr15:62886015:T:C	P2	0.0292754
chr4:116313582:G:A	P2	0.029514
chr20:8395834:T:C	P2	0.0295241
chr6:28976877:TTC:T	P1	0.0308176
chr19:13636038:C:G	P2	0.031074
chr20:8719326:T:C	P2	0.0315341
chr8:2800408:G:A	P2	0.0318856
chr11:67113199:T:A	P2	0.0318877
chr4:54033553:CT:C	P2	0.0320925
chr13:105602073:G:A	P2	0.0322791
chr4:115928815:A:G	P2	0.0324247
chr6:149250767:ATCCTT:A	P2	0.0324533
chr10:64242512:G:T	P2	0.0325812
chr4:116065751:C:T	P2	0.0328717
chr4:93682612:T:C	P2	0.0329389
chr22:16231058:G:T	P2	0.0331179
chr3:60758835:TCTTATGTG:T	P2	0.0331926
chr8:120672980:CT:C	P2	0.0331968
chr15:39446989:C:G	P2	0.0332759
chr2:67773419:CATATAT:C	P2	0.0335043
chr12:111561157:C:T	P2	0.0335149
chr2:67771186:G:A	P2	0.033551
chr10:1906197:CT:C	P2	0.0336137
chr1:95599988:A:G	P2	0.0341665
chr1:94144448:A:AAGAACACATTTTAAAG	P2	0.0342045
chr1:113218843:C:CA	P2	0.0342339
chr3:3839912:TTATG:T	P2	0.0344026
chr8:62971642:G:GC	P2	0.0352191
chr12:111818333:A:G	P2	0.0352509
chr22:48655894:C:CA	P2	0.0357813
chr11:119361609:TG:T	P2	0.0366126
chr5:20739134:AC:A	P2	0.0366626
chr1:228500969:C:T	P2	0.0368497
chr1:189324719:A:G	P2	0.0371828
chr11:67101364:T:C	P2	0.0376783
chr11:67077738:G:A	P2	0.0379056
chr2:99936857:A:G	P2	0.0380779
chr17:16302322:A:G	P2	0.0381081
chr13:105347810:CA:C	P2	0.0385956
chr19:21960819:A:G	P2	0.0397367
chr16:84993174:AAC:A	P2	0.0397756
chr9:34685783:C:A	P2	0.039805
chr5:179067986:C:G	P2	0.0398103
chr13:63138587:G:A	P2	0.0398735
chr12:120543189:C:G	P2	0.0403679
chr1:189315390:A:G	P2	0.0405601
chr11:32476363:A:AT	P2	0.0406646
chr15:82414213:A:G	P2	0.0409744
chr12:113415592:C:A	P2	0.0414044
chr13:53600304:C:G	P2	0.0415753
chr6:151639974:C:T	P2	0.0420963
chr7:140976438:T:G	P2	0.0425411
chr11:24130530:G:C	P2	0.0429641
chr15:88590988:T:TTTTG	P2	0.0429695
chr3:66662906:C:A	P2	0.04327
chr2:113841731:G:T	P2	0.0435903
chr3:184158784:T:C	P2	0.0438996
chr12:132421802:G:A	P2	0.0439371
chr14:48450230:T:TTATAATTTA	P2	0.0440204
chr9:34432358:T:C	P2	0.0446765
chr6:32061318:G:A	P2	0.0458655
chr18:70410359:T:TCAC	P2	0.0459275
chr8:4187371:G:A	P2	0.0460193
chr8:4188122:G:C	P2	0.0460193
chr20:42108922:T:TAAACA	P2	0.0461098
chr12:132422403:C:T	P2	0.0463344
chr7:140950839:A:G	P2	0.0463802
chr12:132418422:C:T	P2	0.046546
chr12:120639485:T:C	P2	0.046596
chr7:6618298:A:G	P2	0.0466002
chr7:25592996:A:G	P2	0.0466709
chr12:132453144:A:C	P2	0.0469011
chr4:41197623:A:G	P2	0.046966
chr6:35683345:T:C	P2	0.0469772
chr2:132037714:A:T	P2	0.0470771
chr17:9738367:A:G	P2	0.047079
chr1:189333005:A:G	P2	0.0471521
chr1:189331392:A:G	P2	0.0475143
chr22:16524069:A:G	P2	0.0475291
chr5:97836717:CCCTAAG:C	P2	0.0477556
chr11:67078533:G:A	P2	0.0478884
chr12:132428052:G:A	P2	0.0479982
chr17:54605111:A:AT	P2	0.0480304
chr10:1060727:TAAC:T	P2	0.0480737
chr5:75869537:G:A	P2	0.0481266
chr3:183132725:C:T	P2	0.0481445
chr4:41194689:T:C	P1	0.0481508
chr21:43189350:A:T	P2	0.0481644
chr12:132428038:C:T	P2	0.0481823
chr19:22579504:C:A	P2	0.0482479
chr3:177925624:C:A	P2	0.0483191
chr1:189328840:A:G	P2	0.0483475
chr10:89480371:CT:C	P2	0.0483944
chr2:97812491:C:T	P1	0.0488293
chr1:189318318:T:C	P2	0.0494904
chr7:25581790:A:G	P2	0.0495749
chr1:189282112:A:G	P2	0.0496011
chr19:57711861:G:C	P2	0.0496235
chr3:145853241:C:A	P2	0.0496694
chr10:96149971:A:C	P2	0.0496989
chr11:88648247:C:T	P2	0.0497521
chr1:189274679:A:G	P2	0.0505637
chr12:132419640:C:T	P2	0.0512323
chr2:225794403:T:A	P2	0.0513999
chr8:84922328:AC:A	P2	0.0517647
chr3:145497717:C:G	P2	0.0519163
chr4:41194826:TACTC:T	P2	0.0523055
chr10:19006357:C:A	P2	0.0528553
chr19:21530757:A:G	P2	0.0532926
chr4:41195486:AC:A	P2	0.0533081
chr22:25340330:C:T	P2	0.0533636
chr2:51973292:GA:G	P2	0.0535289
chr4:164546420:C:T	P2	0.0537297
chr13:85584557:CT:C	P2	0.0540863
chr7:66089077:A:G	P2	0.0542346
chr18:35763731:G:A	P2	0.0543649
chr8:14699176:TAC:T	P2	0.0548107
chr19:21533216:G:A	P2	0.0548992
chr3:146321130:A:T	P2	0.0549083
chr1:189307333:G:A	P2	0.0549742
chr4:41194215:C:G	P1	0.0553756
chr12:132438132:A:G	P2	0.0555571
chr12:132456289:G:A	P1	0.0556006
chr6:66777382:T:G	P2	0.0558207
chr12:10557419:A:G	P2	0.0559249
chr1:228491827:T:C	P1	0.0559503
chr12:10565436:G:C	P2	0.0562677
chr11:32481393:G:C	P1	0.0564761
chr11:32481795:G:A	P1	0.0565021
chr10:38437419:A:G	P2	0.0566349
chr10:38480400:C:G	P2	0.0567694
chr1:117785537:G:T	P2	0.0568663
chr1:189321154:C:G	P2	0.0572023
chr1:113273248:C:A	P2	0.0573636
chr2:113307723:A:G	P2	0.0574831
chr3:61413186:C:T	P2	0.057699
chr12:132426125:G:A	P2	0.0578462
chr7:66084442:A:C	P2	0.0579722
chr7:66087314:A:T	P2	0.0579722
chr13:61063162:C:T	P2	0.0587917
chr5:92776522:T:G	P2	0.0588365
chr7:36662712:C:CT	P2	0.0589559
chr6:66353251:C:T	P2	0.0591055
chr21:32624387:T:A	P2	0.0592063
chr6:67160611:T:C	P2	0.0596345
chr8:60996175:C:CT	P2	0.0599053
chr15:44808209:A:T	P2	0.0599625
chr11:32481865:GC:G	P2	0.0601558
chr11:67091095:C:T	P2	0.0602557
chr17:7953054:TC:T	P2	0.0604242
chr15:85451332:C:T	P2	0.0605024
chr1:228496586:CATTT:C	P1	0.0609335
chr7:94665871:T:A	P1	0.0610567
chr1:228494048:C:T	P1	0.0611651
chr15:85391786:C:T	P2	0.0611726
chr7:158145003:CTTCCCTCACATCATCGCGAGAAGGTTCCAGAATACCACGGCTCGGCAAGGT:C	P2	0.0614465
chr15:45120104:T:G	P2	0.0614602
chr8:4147449:C:G	P2	0.0616623
chr12:132431973:C:A	P2	0.0619441
chr7:112758693:A:T	P2	0.0620643
chr11:58145928:G:C	P2	0.0621604
chr5:75035459:GC:G	P2	0.0621605
chr18:34497729:C:T	P2	0.0622555
chr13:31310424:TC:T	P2	0.0624438
chr12:132423617:T:C	P2	0.0624875
chr8:143060262:ACT:A	P2	0.0629458
chr18:57429743:TGACCGGAACAAAGG:T	P2	0.0634185
chr5:2936765:A:G	P2	0.0634965
chr11:67081251:C:T	P2	0.0635773
chr5:61902921:GC:G	P2	0.0635882
chr12:132431287:T:C	P2	0.063648
chr16:60344752:G:A	P2	0.0637073
chr9:76393629:A:C	P2	0.0640073
chr12:132434082:A:G	P2	0.0640319
chr12:132428516:A:C	P2	0.0640973
chr11:67087899:C:T	P2	0.0642755
chr15:23907456:C:CA	P2	0.0646077
chr16:7181273:C:G	P2	0.0647601
chr12:132427932:G:A	P2	0.0648878
chr12:132419759:G:A	P2	0.0651468
chr12:132418204:C:T	P2	0.0655499
chr12:132426208:A:G	P2	0.0657648
chr4:144178085:A:AC	P2	0.0659816
chr6:67053946:T:A	P2	0.0661903
chr18:35945639:A:C	P2	0.066476
chr5:92979449:G:A	P2	0.0665335
chr1:182241022:TG:T	P2	0.0667171
chr12:132427166:C:G	P2	0.067232
chr15:44758257:C:T	P2	0.0675168
chr15:44190340:G:C	P2	0.0678054
chr4:41194540:G:A	P2	0.0678198
chr14:42156209:T:C	P2	0.0678892
chr5:165197935:A:AGG	P2	0.0679138
chr12:4620262:C:T	P2	0.0680255
chr12:132419885:A:G	P2	0.0682945
chr12:132427209:A:T	P2	0.068427
chr15:44988542:AAAG:A	P2	0.0684561
chr2:225589870:T:C	P2	0.0688329
chr1:189312803:G:A	P2	0.0689222
chr1:189308008:C:T	P2	0.0689586
chr11:32479673:A:G	P1	0.0690034
chr1:189271037:C:T	P1	0.0693571
chr12:132408886:A:G	P2	0.0694077
chr1:189267585:C:G	P1	0.0694102
chr1:189282547:G:A	P1	0.0695788
chr1:189282548:C:A	P1	0.0695994
chr10:84240015:C:T	P2	0.0699691
chr12:132427156:C:A	P2	0.0701048
chr2:202411614:T:C	P2	0.0701659
chr8:131441735:AG:A	P2	0.0701798
chr3:40020797:T:G	P2	0.0702483
chr15:44696948:G:A	P2	0.0703279
chr1:189307831:T:C	P1	0.0705083
chr12:132427692:A:G	P2	0.0705686
chr12:132421665:C:T	P2	0.0708889
chr12:132427669:A:G	P2	0.0709496
chr1:189277881:G:T	P1	0.0710393
chr12:132427238:A:G	P2	0.0715945
chr15:44615702:G:A	P2	0.071687
chr11:67093917:G:A	P2	0.071787
chr10:80088809:G:C	P2	0.0719035
chr1:228490248:C:A	P2	0.0720324
chr1:147702144:CA:C	P2	0.0720438
chr12:78453700:TA:T	P2	0.0720516
chr12:132425371:A:G	P1	0.0726415
chr1:229762129:CCT:C	P2	0.0727378
chr12:90927879:G:T	P2	0.0728296
chr8:70657222:TA:T	P2	0.0728638
chr7:154994464:CAT:C	P2	0.0731006
chr3:5982166:A:AT	P2	0.0732876
chr20:20724038:TA:T	P2	0.073312
chr4:170860777:C:CTGAT	P2	0.0735499
chr8:89590773:A:G	P2	0.0737044
chr11:32477554:A:G	P2	0.0742408
chr4:188322353:T:TC	P2	0.0743114
chr11:82289095:CTG:C	P2	0.0744306
chr1:86253451:C:T	P1	0.0746185
chr7:69515531:G:A	P2	0.074937
chr13:22867003:GCT:G	P2	0.0752321
chr3:36137694:ATTTC:A	P2	0.0753618
chr14:87059279:G:C	P2	0.0754228
chr1:189312808:C:T	P1	0.0756867
chr1:189312405:G:C	P1	0.0756963
chr1:189313001:G:A	P1	0.0756983
chr1:189310023:A:G	P1	0.0757564
chr1:189311893:C:T	P1	0.0757857
chr1:189311912:C:A	P1	0.0758739
chr2:53482809:A:G	P2	0.0759971
chr1:189305331:A:C	P1	0.0760589
chr2:141843694:G:A	P2	0.0761022
chr12:132406896:G:C	P2	0.0763947
chr11:58554798:ACTGCACTCACCTTGGC:A	P2	0.0766255
chr1:189306976:T:C	P1	0.0770907
chr1:189308416:T:A	P1	0.0770927
chr11:37440511:TA:T	P2	0.0771073
chr11:67100462:A:G	P1	0.0777149
chr4:41194451:G:A	P2	0.0780573
chr10:73348756:C:A	P2	0.0783771
chr11:67079103:T:C	P2	0.078651
chr20:18580666:C:G	P1	0.0791848
chr22:20353981:T:G	P2	0.0793033
chr8:82494690:GT:G	P2	0.0794967
chr9:136310536:A:C	P1	0.0802309
chr1:228506439:T:C	P1	0.0804043
chr2:176093161:T:C	P2	0.0806149
chr8:89532514:T:A	P2	0.0808198
chr11:67088239:C:T	P2	0.0811357
chr5:22012696:C:G	P2	0.0812181
chr7:94657752:A:G	P1	0.0813728
chr19:21533562:T:C	P2	0.0813783
chr17:71688710:CAAAAAAAA:C	P2	0.0815696
chr12:132426832:A:G	P2	0.0815839
chr21:32832240:C:A	P2	0.0818718
chr9:86976713:GGTGAC:G	P2	0.0824041
chr2:59537366:G:GAT	P2	0.0825237
chr3:6101585:A:G	P2	0.0825378
chr1:117514595:C:T	P2	0.0828685
chr1:108006187:GA:G	P2	0.083012
chr1:189314577:C:T	P2	0.0832853
chr4:158089245:A:G	P2	0.0832891
chr1:39984564:T:C	P2	0.0833175
chr3:144912063:G:A	P2	0.0837795
chr1:189313862:T:C	P1	0.084009
chr4:165468089:T:C	P2	0.084078
chr13:62605937:TTTCTC:T	P2	0.0841506
chr12:132431204:G:A	P2	0.0843622
chr11:67074998:G:A	P2	0.0844141
chr1:19544351:A:AT	P2	0.0845948
chr12:132427988:C:T	P2	0.0848571
chr8:52635433:GA:G	P2	0.0848991
chr11:32483026:T:A	P1	0.0849547
chr11:28874235:A:G	P2	0.0852932
chr17:4171583:A:G	P2	0.0854898
chr1:189295501:C:G	P2	0.085757
chr15:41817283:G:A	P2	0.0858946
chr12:132452086:G:A	P1	0.0859079
chr17:49193632:GAC:G	P1	0.0859377
chr7:94665834:T:C	P1	0.0859431
chr16:58342970:A:AT	P1	0.0861569
chr4:41198216:G:T	P2	0.086198
chr7:94667481:C:T	P1	0.0862494
chr11:28841323:A:G	P2	0.0862536
chr5:79391317:AC:A	P2	0.0863312
chr3:145035527:C:T	P2	0.0864216
chr1:189287174:T:C	P2	0.086512
chr15:41485198:A:G	P2	0.08663
chr1:189268232:T:C	P1	0.0866439
chr12:90878585:A:C	P2	0.0866568
chr15:42843727:C:T	P2	0.086729
chr15:41695149:G:T	P2	0.0868443
chr15:45479063:G:A	P2	0.087016
chr1:189283397:A:G	P1	0.0870199
chr1:116006795:GTTTCTC:G	P2	0.0876782
chr22:25329267:T:C	P1	0.0879956
chr1:189320791:CA:C	P1	0.0881536
chr18:47975101:T:C	P2	0.0881669
chr2:99614895:C:A	P2	0.0881902
chr18:45123493:G:C	P2	0.0887053
chr12:132434067:T:C	P2	0.088778
chr4:41198374:A:G	P1	0.0892457
chr4:41197804:A:G	P1	0.08926
chr1:189269534:A:G	P1	0.0893194
chr15:42743648:A:G	P2	0.0901311
chr1:189272524:T:A	P1	0.0905297
chr1:223969228:C:A	P2	0.0906265
chr22:25334905:C:G	P2	0.0908159
chr12:64203441:A:G	P2	0.0908459
chr5:2898889:T:TC	P2	0.0908573
chr1:189268776:A:G	P1	0.0912423
chr11:67090181:A:T	P2	0.0912538
chr15:70799530:C:T	P2	0.0913043
chr11:101058013:CACA:C	P2	0.0913349
chr1:39985644:GGCAGATTTTGTTCCCAGTGAGGACCCTCT:G	P2	0.0913582
chr1:228503715:C:T	P2	0.0917159
chr12:132430955:A:G	P2	0.0920252
chr8:21830593:G:T	P2	0.0920577
chr12:132427821:C:T	P2	0.0922945
chr7:55712632:T:A	P2	0.0928304
chr1:189269059:G:A	P1	0.0933208
chr12:132423595:G:A	P2	0.0934061
chr1:189268686:G:T	P1	0.0936794
chr3:145190144:T:G	P2	0.0936831
chr6:44076995:C:T	P2	0.0939366
chr1:189272753:G:C	P2	0.093999
chr13:108239805:C:T	P2	0.0943844
chr4:136002755:T:G	P2	0.095273
chr4:136006707:C:T	P2	0.0953582
chr7:10712465:C:G	P1	0.0956361
chr3:145467159:G:C	P2	0.0958669
chr18:71129819:A:C	P2	0.0960168
chr1:189300542:T:C	P1	0.09607
chr4:41198333:T:C	P1	0.0961794
chr21:28107211:T:C	P2	0.0963894
chr12:132444175:G:A	P2	0.0970846
chr12:132409150:G:A	P2	0.0976578
chr1:189322515:A:G	P2	0.0977353
chr2:184813330:T:C	P2	0.0977419
chr1:189320209:G:T	P1	0.0977471
chr1:192077742:CA:C	P2	0.0979678
chr16:16912513:AG:A	P2	0.0980186
chr6:31007908:C:G	P2	0.0981683
chr21:28105224:G:A	P2	0.0983026
chr14:55954279:T:G	P2	0.0984347
chr4:41194553:G:T	P2	0.0985971
chr3:170408342:A:C	P2	0.0986868
chr13:99201965:C:T	P2	0.0987072
chr22:25339086:T:G	P2	0.0988194
chr1:228508543:A:G	P1	0.0989662
chr6:64647682:A:T	P2	0.0991724
chr11:67119566:C:CCGGCG	P2	0.0993939
chr1:181127141:C:G	P2	0.0994388
chr12:120946348:A:G	P2	0.0994426
chr15:62479675:G:A	P2	0.0994926
chr9:78816122:T:C	P2	0.0996297
chr1:189269568:G:A	P1	0.0996405
chr2:141688257:G:C	P2	0.0999327
chr2:141687980:A:T	P2	0.0999327
chr1:189281462:A:G	P1	0.09996
chr1:39921962:A:C	P2	0.0999664
chr7:109349096:A:G	P2	0.100007
chr6:29314899:C:G	P2	0.100221
chr1:189278546:C:T	P1	0.100267
chr1:189273995:A:C	P1	0.100436
chr12:132423324:C:A	P2	0.100438
chr11:67077565:G:A	P2	0.100441
chr4:41197091:C:A	P1	0.100735
chr7:94668499:G:A	P2	0.100862
chr2:211766794:G:A	P2	0.100929
chr12:132405528:A:G	P2	0.101231
chr2:34139096:C:T	P2	0.101257
chr1:189285603:T:C	P1	0.101526
chr1:189329458:G:A	P2	0.101663
chr2:158214228:T:C	P2	0.101917
chr19:47536103:ACAGATCGCT:A	P2	0.101964
chr1:39912604:C:A	P2	0.102504
chr22:25335143:C:T	P2	0.102578
chr11:98561965:A:AT	P2	0.102618
chr10:36786660:T:G	P2	0.102958
chr22:26520659:T:C	P2	0.103083
chr2:44035331:AT:A	P2	0.103326
chr11:32482042:C:A	P2	0.103542
chr17:4088191:T:C	P2	0.103676
chr6:2887846:CAAAAAAAAAAAAAA:C	P2	0.104154
chr11:28363148:T:G	P2	0.10432
chr7:56876114:T:TAAAAA	P2	0.104354
chr9:77953816:AG:A	P2	0.104496
chr1:171807948:T:C	P2	0.105163
chr16:76633837:T:G	P2	0.105335
chr5:64059610:C:T	P2	0.105519
chr9:121628937:AC:A	P2	0.10569
chr1:197637450:A:C	P2	0.105811
chr6:66286985:C:G	P2	0.105955
chr13:92240672:T:C	P2	0.106025
chr1:195848647:T:G	P2	0.106242
chr12:132423537:G:C	P2	0.106622
chr2:141671333:G:A	P2	0.106907
chr6:10279200:A:G	P2	0.107279
chr1:189326095:T:C	P1	0.107289
chr8:138279576:AT:A	P1	0.107454
chr1:189299630:C:T	P1	0.107512
chr4:167280118:AC:A	P2	0.107859
chr19:21535123:G:A	P2	0.107918
chr1:189321718:G:A	P2	0.108137
chr8:48626699:T:A	P2	0.10823
chr1:182032329:TAAAAGA:T	P2	0.108276
chr1:223922723:G:T	P2	0.108371
chr1:11997778:C:T	P2	0.108401
chr12:39162170:GT:G	P2	0.10844
chr19:21535578:G:A	P2	0.108683
chr1:189296409:C:T	P1	0.108745
chr1:189294807:T:A	P1	0.108785
chr7:141511398:A:T	P2	0.109726
chr7:66224844:G:GT	P2	0.109867
chr1:189272753:G:C	P1	0.109916
chr12:132453773:G:A	P1	0.109965
chr20:52288356:G:GA	P2	0.10997
chr13:76546702:G:A	P2	0.110395
chr1:228501801:G:A	P2	0.110401
chr1:189286648:G:A	P1	0.110763
chr1:234666247:A:G	P2	0.110784
chr1:228501398:T:C	P2	0.110981
chr1:228501044:C:T	P2	0.110981
chr5:20144119:G:A	P1	0.111117
chr12:132437420:A:G	P2	0.111298
chr11:57325140:CTCAGACCGGGGCGAA:C	P2	0.11166
chr16:20368468:TCCACAGAAAAGGC:T	P2	0.111847
chr1:146892884:T:C	P2	0.11202
chr11:63421826:T:C	P2	0.112089
chr4:41194553:G:T	P1	0.112167
chr12:132442835:A:G	P2	0.112742
chr7:153074477:GT:G	P2	0.113403
chr1:228502616:T:C	P2	0.11346
chr4:41195752:C:CA	P2	0.113946
chr20:60561399:C:T	P2	0.114059
chr7:14709167:A:T	P2	0.114472
chr7:141281860:G:A	P2	0.114639
chr16:5403666:G:A	P2	0.114971
chr12:132434456:G:A	P2	0.115141
chr8:120672980:CT:C	P1	0.115829
chr1:189280757:AT:A	P1	0.116078
chr1:228509668:T:C	P2	0.116479
chr10:36832822:CA:C	P2	0.117478
chr13:23378889:GA:G	P2	0.117576
chr1:220738811:C:T	P2	0.117608
chr7:105782080:C:CCTG	P2	0.117621
chr18:71719527:T:C	P2	0.117673
chr1:189295366:A:T	P1	0.117686
chr1:189291935:G:T	P1	0.117739
chr18:25307274:G:A	P2	0.117927
chr1:224151236:A:G	P2	0.118002
chr8:52420201:GCAACAGAGCAAGACTCTATCT:G	P2	0.118065
chr10:123144594:G:A	P2	0.118096
chr1:189300723:GTCTA:G	P1	0.118496
chr1:189291625:T:C	P1	0.118579
chr1:117915650:T:C	P2	0.118685
chr11:76933352:G:C	P2	0.119154
chr1:189288087:G:A	P1	0.119526
chr10:91414021:T:C	P2	0.119553
chr6:30410584:TG:T	P2	0.119566
chr1:177443263:T:TG	P2	0.119666
chr20:34611379:G:C	P2	0.119869
chr8:47622947:T:A	P2	0.1199
chr7:105782082:T:A	P2	0.12116
chr9:108459773:G:A	P2	0.121334
chr6:84620862:TATA:T	P2	0.121422
chr3:1678893:G:GA	P2	0.121514
chr12:132428732:G:A	P2	0.121667
chr1:197907066:C:A	P2	0.121815
chr1:189293415:G:T	P1	0.121885
chr1:189266540:C:T	P2	0.122117
chr1:189287708:G:A	P1	0.122213
chr1:189285577:C:T	P1	0.122342
chr20:8155829:CT:C	P2	0.12285
chr12:132408178:A:C	P2	0.122891
chr15:54442680:GA:G	P2	0.123028
chr3:48673933:AAG:A	P2	0.123228
chr6:80664619:C:T	P2	0.123769
chr8:10599829:G:GT	P2	0.123892
chr8:65170928:C:G	P2	0.124188
chr8:47335902:T:C	P2	0.12438
chr2:202472654:C:CAAAAAG	P2	0.124687
chr12:132429744:C:G	P2	0.124821
chr1:189312589:G:T	P1	0.125093
chr18:70578557:T:TA	P2	0.125409
chr11:55440345:T:G	P2	0.125605
chr1:224079476:C:T	P2	0.125815
chr2:57691093:GAAAATTCACTCA:G	P2	0.125919
chr12:132457464:C:T	P1	0.125965
chr12:111597013:AG:A	P2	0.126253
chr12:132431006:G:A	P2	0.126408
chr3:87498469:GTTTAT:G	P2	0.126553
chr12:132429570:G:T	P2	0.126756
chr12:132429595:G:A	P2	0.126976
chr1:97999850:T:TA	P2	0.127069
chr8:43889436:GAA:G	P2	0.127354
chr12:132429644:T:G	P2	0.127569
chr6:68749670:T:C	P2	0.127746
chr2:113650611:GCCCTAAATAAATGAATAGATACCCTGAGCTCATGACTCAGAGGACACAGTA:G	P1	0.127752
chr8:46088820:G:T	P2	0.127761
chr12:132430467:A:G	P2	0.127855
chr1:189328594:G:A	P1	0.128138
chr7:94661923:A:T	P1	0.128288
chr1:109670696:G:A	P2	0.128565
chr11:67098194:A:G	P1	0.128614
chr8:43466555:G:C	P2	0.129135
chr11:32482996:A:G	P2	0.129241
chr12:132430053:A:C	P2	0.129445
chr5:60004417:A:G	P2	0.129445
chr20:8248899:A:G	P2	0.129486
chr12:132405618:G:A	P2	0.129816
chr1:189299040:A:G	P1	0.129999
chr6:42216749:T:TG	P2	0.130236
chr20:63639327:T:C	P2	0.130473
chr12:132427703:G:A	P2	0.130514
chr2:147245729:T:C	P2	0.130592
chr14:55615981:T:A	P2	0.130673
chr4:110693137:A:G	P2	0.130777
chr4:127658199:T:C	P2	0.130792
chr20:63658489:G:C	P2	0.130863
chr12:132410405:C:A	P2	0.131102
chr9:102320577:AAAACTT:A	P2	0.131305
chr3:66621377:T:C	P2	0.131306
chr20:19857744:G:A	P2	0.131357
chr22:20354127:A:G	P1	0.131382
chr4:39047667:CCTT:C	P2	0.131431
chr10:80350766:T:C	P2	0.131448
chr6:97261672:C:G	P2	0.132434
chr8:105537725:T:G	P2	0.132757
chr13:103635736:A:G	P2	0.132922
chr12:132420749:T:TTTG	P2	0.133032
chr10:26080009:GA:G	P2	0.133052
chr3:47490657:G:A	P2	0.133112
chr12:132430608:G:A	P2	0.134007
chr12:132430592:G:A	P2	0.134036
chr1:40462188:G:A	P2	0.134169
chr4:133776199:AAATT:A	P2	0.134326
chr4:97636167:A:T	P2	0.134345
chr12:132430621:G:A	P2	0.13437
chr1:189334606:G:A	P1	0.134728
chr3:66546328:TGGGGTTTCGCCATGTTGGCCA:T	P2	0.134794
chr12:132430607:A:G	P2	0.134926
chr4:128747447:C:CA	P2	0.134947
chr18:70311804:AT:A	P2	0.134966
chr1:189298786:G:A	P1	0.134983
chr6:68797611:A:G	P2	0.135281
chr1:220136651:A:C	P2	0.135305
chr3:48656443:A:G	P2	0.135703
chr7:87976408:AC:A	P2	0.135753
chr4:41194331:A:G	P2	0.1358
chr1:211919048:GAAAA:G	P2	0.13602
chr1:228492436:T:C	P1	0.136196
chr7:20243421:AT:A	P2	0.137139
chr11:91710080:A:G	P2	0.137522
chr12:132441797:G:A	P2	0.137616
chr13:51012620:ATC:A	P2	0.13765
chr12:132432973:G:A	P2	0.137671
chr8:89855576:GAGAGAGAAAAGAAATACATAAT:G	P2	0.137893
chr11:122496675:C:A	P2	0.137934
chr1:189314635:G:A	P1	0.138165
chr11:65676312:AAAACAAAC:A	P2	0.138509
chr12:132432636:C:T	P2	0.138546
chr11:89200678:AT:A	P2	0.138716
chr17:43527606:AC:A	P1	0.138803
chr22:31560688:C:G	P2	0.138963
chr18:30071651:T:G	P2	0.139011
chr3:145361785:T:C	P2	0.13908
chr7:94665370:C:A	P1	0.139248
chr12:132442985:G:A	P2	0.139528
chr16:9283382:C:T	P2	0.139568
chr13:86335117:CTA:C	P2	0.139694
chr3:19701141:T:C	P2	0.139976
chr12:132408826:T:C	P2	0.140244
chr22:31443398:CTT:C	P2	0.140335
chr4:123125365:C:G	P2	0.140467
chr1:228492564:T:C	P1	0.140503
chr11:32481648:G:A	P2	0.140721
chr12:132437208:G:A	P2	0.141054
chr7:94668925:TACAG:T	P1	0.141143
chr3:143137569:T:A	P2	0.141309
chr13:107571148:C:A	P2	0.141347
chr1:189301309:C:T	P1	0.141374
chr11:32482050:C:T	P2	0.141585
chr11:101681190:G:A	P2	0.141641
chr1:228498079:A:T	P2	0.141708
chr12:132432295:G:C	P2	0.14178
chr12:132408964:C:T	P2	0.142048
chr11:56377788:G:GA	P2	0.142189
chr12:132438885:A:G	P2	0.142209
chr11:67078533:G:A	P1	0.142978
chr6:26159503:C:T	P2	0.14323
chr2:97812491:C:T	P2	0.143373
chr11:28094695:A:G	P2	0.143601
chr6:26059855:G:GA	P2	0.143681
chr4:110789982:GGTGA:G	P2	0.144043
chr19:7758789:T:C	P2	0.144051
chr19:21531187:A:G	P2	0.1443
chr6:68843630:C:G	P2	0.144431
chr2:37236842:A:C	P1	0.144471
chr12:132405478:C:G	P2	0.144523
chr12:24602763:G:A	P2	0.144753
chr12:42694778:G:C	P2	0.145009
chr11:32483165:G:C	P2	0.145078
chr2:20219818:TG:T	P2	0.145095
chr8:55245451:G:A	P2	0.145334
chr6:27926444:C:T	P1	0.145453
chr6:27926468:A:T	P1	0.145453
chr1:189300680:G:A	P1	0.145516
chr12:132408556:T:C	P2	0.145758
chr6:68364569:C:G	P2	0.145764
chr4:112656537:T:G	P2	0.145788
chr4:148226337:C:T	P2	0.145943
chr9:12157904:A:C	P2	0.145956
chr12:132426465:T:C	P2	0.14611
chr19:21534281:A:G	P2	0.146151
chr4:123299496:T:A	P2	0.146299
chr7:104852417:A:G	P2	0.146335
chr20:62655183:AGACCCTCCCAGGGTGGGGGCGGCACAGGTGTTCTGTATCACAGCAGCCCCGGGAAG:A	P1	0.146784
chr5:100514772:G:A	P2	0.147106
chr6:68385425:A:G	P2	0.14716
chr13:83157439:G:T	P2	0.147513
chr12:132444658:G:A	P2	0.147554
chr19:56537475:TA:T	P2	0.147679
chr11:67104615:C:T	P2	0.148061
chr6:30452884:G:A	P2	0.148101
chr1:228490809:G:A	P1	0.148764
chr21:23243572:C:CA	P2	0.149109
chr12:132408581:T:C	P2	0.14923
chr1:189296488:A:G	P2	0.149268
chr12:132431823:C:T	P2	0.149351
chr11:67108177:G:T	P2	0.149495
chr4:59189028:CTTTCTCTT:C	P2	0.150187
chr18:78101532:G:C	P2	0.150425
chr1:117779497:G:A	P2	0.150449
chr1:189296072:T:A	P2	0.150468
chr17:7659221:T:C	P2	0.150491
chr19:21531240:G:A	P2	0.150781
chr3:3080558:ATCCCCGTTT:A	P2	0.151302
chr1:189280766:A:T	P1	0.151307
chr4:163195687:C:G	P2	0.151444
chr1:189297919:T:C	P2	0.151595
chr3:48304837:T:C	P2	0.15161
chr4:184591966:C:T	P2	0.151657
chr12:132426710:G:A	P2	0.151776
chr19:21535714:C:A	P2	0.151934
chr2:34249317:G:A	P2	0.152301
chr11:67115699:T:A	P2	0.152432
chr8:82797438:GAA:G	P2	0.152938
chr1:228490632:C:T	P2	0.153093
chr1:228488078:T:G	P2	0.153304
chr7:141355915:T:C	P2	0.153554
chr7:48516764:CTT:C	P2	0.153609
chr20:46183291:A:C	P2	0.153621
chr1:189272772:A:AT	P1	0.153746
chr12:132424882:G:C	P2	0.153869
chr12:132430675:G:A	P2	0.153904
chr1:182216424:C:T	P2	0.153943
chr12:132439013:C:T	P2	0.154176
chr12:132438881:G:A	P2	0.154437
chr1:189273921:TACTC:T	P1	0.154445
chr12:132417315:A:G	P2	0.15483
chr13:21786422:GCAGTTCGAGTC:G	P2	0.15486
chr13:82981628:G:T	P2	0.154863
chr1:189300938:G:C	P2	0.155252
chr1:189281797:A:C	P1	0.155431
chr4:41197105:A:G	P1	0.155562
chr11:67088297:C:T	P1	0.155586
chr1:189294114:A:G	P1	0.155804
chr12:132427931:C:T	P2	0.155902
chr12:132428014:G:T	P2	0.15624
chr5:93166404:T:G	P2	0.156516
chr12:132430564:G:C	P2	0.156877
chr1:191668605:C:T	P2	0.157104
chr11:98647566:T:C	P2	0.157161
chr4:148272940:T:C	P2	0.157283
chr1:189279211:A:G	P1	0.157736
chr12:132458488:G:A	P1	0.15781
chr12:4532892:C:T	P2	0.157826
chr12:4528552:TATCTC:T	P2	0.157826
chr1:189272453:A:C	P1	0.157906
chr12:132425479:G:A	P2	0.158078
chr12:132408947:C:T	P2	0.158138
chr2:185265013:C:A	P2	0.158226
chr20:45138881:A:AGG	P2	0.158269
chr1:189266838:G:A	P1	0.158412
chr7:40738064:G:T	P2	0.158469
chr21:23199195:TTAAC:T	P2	0.158585
chr14:52882745:G:A	P2	0.158999
chr1:228496073:T:C	P1	0.159081
chr1:189272704:T:C	P1	0.159099
chr1:189274360:A:G	P1	0.159141
chr13:72789784:G:GTCTGAA	P1	0.159159
chr12:132407153:C:T	P2	0.159206
chr1:189273511:G:A	P1	0.159386
chr1:214684676:T:C	P2	0.159939
chr12:132430331:G:A	P1	0.160059
chr12:63558402:A:G	P2	0.160105
chr5:178115139:T:A	P2	0.160357
chr17:55278583:A:G	P2	0.160421
chr1:189299680:T:A	P1	0.160663
chr12:132422123:G:A	P2	0.160736
chr2:5969197:G:A	P2	0.160744
chr12:132430372:T:G	P1	0.161406
chr18:39567205:A:C	P2	0.161494
chr12:132407167:G:A	P2	0.161563
chr1:189301475:C:A	P1	0.161603
chr7:109653546:G:A	P2	0.161612
chr12:132420960:T:C	P2	0.161624
chr12:132421200:T:G	P2	0.161736
chr4:95667685:G:A	P2	0.161799
chr4:108128708:TATTG:T	P2	0.161852
chr12:132447891:C:T	P1	0.161855
chr1:189271188:A:G	P1	0.161982
chr12:132437050:G:A	P2	0.162218
chr21:37271491:GA:G	P2	0.162343
chr1:189266722:A:AT	P1	0.162443
chr12:132421566:A:T	P2	0.162611
chr1:69852142:G:A	P2	0.162696
chr1:189278710:T:C	P1	0.162707
chr12:132408781:A:G	P2	0.162707
chr17:52919928:AT:A	P2	0.162897
chr1:189281063:T:C	P1	0.16299
chr4:114565339:A:G	P2	0.163429
chr3:22037542:C:T	P2	0.163507
chr3:22037535:C:T	P2	0.163507
chr12:132425396:C:G	P2	0.163608
chr11:113966316:C:T	P2	0.163653
chr8:49214100:C:T	P2	0.163685
chr1:189280122:G:A	P1	0.163843
chr8:2252426:T:TA	P2	0.164239
chr12:132437900:G:A	P2	0.16428
chr4:114639177:C:T	P2	0.164391
chr1:189274235:T:A	P1	0.164442
chr18:25271805:A:T	P2	0.164507
chr1:189268146:C:T	P1	0.164766
chr11:32483126:T:A	P1	0.164767
chr11:113975781:G:A	P2	0.16482
chr11:32477252:A:G	P1	0.164887
chr6:148146263:A:T	P2	0.164923
chr20:58168828:A:C	P2	0.164942
chr1:228490809:G:A	P2	0.165046
chr4:108982171:G:A	P1	0.165101
chr11:26893491:A:G	P2	0.165175
chr12:132421219:G:A	P2	0.165215
chr4:34325669:T:TA	P2	0.165268
chr7:94662334:G:A	P2	0.165476
chr7:89582563:GTTT:G	P2	0.165529
chr12:132409125:A:G	P2	0.16563
chr2:5965044:C:T	P2	0.165662
chr12:132455312:A:G	P1	0.166119
chr21:29301774:CTGTT:C	P2	0.166136
chr3:18806066:T:C	P2	0.166171
chr1:189273599:AT:A	P1	0.166634
chr1:189270835:C:T	P1	0.166657
chr1:189313672:G:A	P1	0.166702
chr15:42080248:T:A	P2	0.166916
chr1:189268081:A:G	P1	0.166998
chr12:132422460:T:C	P2	0.167233
chr12:132422450:C:T	P2	0.167255
chr11:67108746:T:G	P1	0.167474
chr4:114710044:A:G	P2	0.168161
chr1:189326522:G:A	P1	0.168326
chr5:102908174:T:G	P2	0.168669
chr12:132455486:G:A	P2	0.168878
chr15:45120104:T:G	P1	0.168995
chr8:22730068:G:A	P2	0.169147
chr12:132440155:G:A	P2	0.169299
chr5:100394151:A:C	P2	0.169419
chr4:133888580:T:C	P2	0.169664
chr1:189303206:T:C	P1	0.169828
chr12:132441464:G:A	P2	0.169853
chr13:81315964:TAGTC:T	P2	0.169941
chr1:189301855:C:T	P1	0.16999
chr11:32480612:T:G	P1	0.170018
chr5:1842485:T:A	P2	0.170066
chr12:132408107:T:C	P2	0.170204
chr12:132408141:A:G	P2	0.170218
chr1:189312359:G:T	P1	0.170247
chr1:189299825:C:T	P1	0.171217
chr5:22230304:A:T	P2	0.171488
chr12:132422942:T:C	P2	0.171574
chr12:132422962:T:C	P2	0.171678
chr12:132454931:G:A	P1	0.171731
chr3:88416126:C:T	P2	0.171736
chr12:132433236:G:A	P2	0.171879
chr12:132423523:G:C	P2	0.172005
chr2:141275448:C:A	P2	0.172147
chr11:32476674:C:A	P1	0.172655
chr11:32476809:T:C	P1	0.172661
chr2:45058099:G:T	P1	0.172676
chr19:51744519:A:G	P2	0.172682
chr4:41197091:C:A	P2	0.172713
chr8:49445749:TC:T	P2	0.172795
chr9:2862428:AAAC:A	P2	0.173013
chr12:132408268:T:C	P2	0.173108
chr16:49278598:AGAG:A	P2	0.173157
chr1:246752237:C:T	P2	0.173225
chr8:5790347:TTG:T	P2	0.173231
chr1:228494629:C:G	P1	0.173257
chr1:39790229:A:G	P2	0.173834
chr1:189305586:G:A	P1	0.173849
chr8:43867390:C:G	P2	0.173919
chr12:132425747:G:A	P2	0.173956
chr1:39703772:G:A	P2	0.174408
chr1:189292874:T:C	P1	0.174466
chr20:35387073:T:TAA	P2	0.174815
chr12:132433334:C:T	P2	0.174943
chr18:6768132:A:C	P2	0.175082
chr1:189289778:G:A	P1	0.175156
chr1:54825333:G:A	P2	0.175322
chr11:87825991:TATAAC:T	P2	0.175332
chr2:98650519:T:C	P2	0.175447
chr11:67091124:C:T	P2	0.175595
chr2:184911047:C:T	P2	0.175846
chr1:189291201:T:C	P1	0.175868
chr13:82463146:T:C	P2	0.17625
chr12:132406597:G:A	P2	0.176319
chr12:132452909:G:A	P1	0.176387
chr2:138352093:A:G	P2	0.176426
chr9:38023134:G:GGCTGCAGCAGCTGC	P2	0.176637
chr12:132422764:T:C	P2	0.176856
chr7:113856629:C:CTTTGT	P2	0.177013
chr13:61504666:A:C	P2	0.177089
chr3:178589626:G:GT	P2	0.177096
chr1:146469877:C:T	P2	0.177228
chr2:141313428:AG:A	P2	0.177238
chr12:132424418:T:C	P2	0.177401
chr1:228489725:T:C	P2	0.177474
chr10:4367566:G:A	P2	0.177608
chr1:228492564:T:C	P2	0.177865
chr12:132414837:G:A	P1	0.178479
chr12:132407973:T:C	P2	0.178577
chr1:189280127:A:G	P1	0.179004
chr2:126297456:C:A	P2	0.179167
chr12:132442639:G:C	P2	0.179623
chr12:132438549:G:C	P2	0.17996
chr20:63423488:C:T	P2	0.180036
chr11:46531848:T:TGGCTCACGC	P2	0.18016
chr19:27862895:G:T	P2	0.180184
chr2:153872113:AAGAG:A	P2	0.180357
chr6:201879:C:T	P2	0.180737
chr7:97956967:CG:C	P2	0.18093
chr13:83093990:A:G	P2	0.180998
chr1:189332239:A:G	P2	0.181022
chr12:132409288:G:A	P2	0.18117
chr1:189301884:A:C	P2	0.181175
chr16:76618003:G:GT	P2	0.181286
chr1:228504756:T:C	P1	0.181299
chr2:183647635:A:C	P2	0.181434
chr18:56411271:G:T	P2	0.181465
chr12:132423277:A:G	P2	0.181963
chr12:21720957:A:AAAAC	P2	0.181981
chr4:166645311:T:C	P2	0.182014
chr1:189287880:A:C	P1	0.182038
chr20:57027738:A:G	P2	0.182085
chr1:100621028:G:A	P2	0.182396
chr1:189288446:A:AC	P1	0.182591
chr11:125692793:T:C	P2	0.182695
chr1:228492870:G:T	P2	0.183283
chr12:132441696:G:A	P2	0.183309
chr13:76776532:T:A	P2	0.183515
chr12:132420442:G:A	P2	0.183706
chr4:122193397:A:G	P2	0.183753
chr11:32477252:A:G	P2	0.183973
chr7:6616948:T:A	P2	0.184031
chr9:108587152:A:T	P2	0.18431
chr4:41196108:A:G	P1	0.184334
chr6:26973691:A:AT	P2	0.184515
chr1:189300083:G:A	P2	0.184578
chr1:246878060:T:C	P2	0.184604
chr7:94659815:C:T	P2	0.184801
chr11:67095997:A:T	P2	0.184992
chr7:6618474:C:T	P2	0.185383
chr1:189304431:A:G	P1	0.185499
chr11:67106817:C:T	P2	0.185528
chr5:21630385:A:G	P2	0.185741
chr4:41198505:T:C	P2	0.185766
chr7:109079531:A:C	P2	0.185787
chr1:189303698:T:A	P1	0.185949
chr15:93566160:TC:T	P2	0.186102
chr12:132441765:G:A	P2	0.186204
chr11:67074192:G:A	P2	0.18635
chr1:189298414:G:A	P1	0.186479
chr1:189297117:T:C	P1	0.186657
chr6:156527421:G:A	P2	0.186998
chr12:132436999:CG:C	P2	0.187203
chr4:104882944:T:C	P2	0.187518
chr1:189271166:A:C	P1	0.18768
chr6:68129923:T:C	P2	0.187724
chr17:40218415:G:A	P2	0.187864
chr15:83971558:CAAAAAAAA:C	P2	0.187914
chr11:126199070:C:G	P2	0.187944
chr12:132414831:C:A	P1	0.188134
chr16:3777100:TG:T	P2	0.188146
chr1:228505736:G:A	P1	0.188239
chr12:132455825:T:C	P2	0.188388
chr12:132425508:T:C	P2	0.188412
chr1:189280390:C:T	P1	0.188623
chr6:30185028:G:A	P2	0.188698
chr11:126357917:C:G	P2	0.189084
chr1:228489324:C:T	P2	0.18965
chr1:228495156:C:T	P2	0.190142
chr12:132422995:T:G	P2	0.190457
chr5:44414250:G:A	P2	0.190505
chr11:32476809:T:C	P2	0.190536
chr11:32476674:C:A	P2	0.190592
chr6:96789495:GA:G	P2	0.19084
chr11:26836498:G:A	P2	0.190849
chr13:96385748:GTAA:G	P2	0.191132
chr1:189269591:C:G	P1	0.191189
chr1:189300524:T:C	P1	0.191269
chr1:189300409:T:A	P1	0.191303
chr12:132452793:C:T	P1	0.191362
chr1:228492436:T:C	P2	0.191364
chr1:189271471:T:C	P1	0.19139
chr7:108946198:G:A	P2	0.19144
chr11:28873436:T:G	P2	0.191599
chr10:88560967:CACACACAT:C	P2	0.19192
chr1:228494629:C:G	P2	0.19236
chr7:108903849:C:T	P2	0.192814
chr2:6132807:G:A	P2	0.193159
chr1:179647444:ATCAAT:A	P2	0.193169
chr18:41567526:AG:A	P2	0.193352
chr14:49898936:A:G	P2	0.19345
chr4:92618993:A:G	P2	0.193462
chr12:105019097:CCT:C	P2	0.193464
chr22:25329551:C:T	P2	0.193994
chr3:194741529:CTG:C	P2	0.194378
chr4:41195486:AC:A	P1	0.194604
chr1:189298228:T:C	P1	0.194969
chr17:19663021:C:T	P2	0.195241
chr5:22077331:G:A	P2	0.195304
chr1:39633388:C:T	P2	0.19532
chr12:132442096:C:T	P2	0.195851
chr20:37228285:ACTGGG:A	P2	0.19586
chr6:37810017:TAATAATAAAGAA:T	P2	0.195961
chr6:32960614:T:C	P2	0.196003
chr4:1772506:C:G	P2	0.196307
chr1:189297768:C:G	P1	0.196489
chr3:64138288:AG:A	P2	0.196623
chr1:228728656:TTA:T	P2	0.197045
chr14:56417477:G:A	P2	0.197116
chr17:10536316:T:TA	P2	0.197282
chr12:132424531:G:A	P1	0.197442
chr7:37616290:G:C	P2	0.197668
chr12:132434900:T:C	P2	0.198305
chr13:60801318:C:G	P2	0.198383
chr7:67208764:C:A	P2	0.19874
chr4:41196032:G:A	P1	0.199034
chr1:189293168:A:T	P1	0.199042
chr3:194276153:AT:A	P2	0.199491
chr18:80042662:T:G	P2	0.199642
chr6:33402551:GTC:G	P2	0.199768
chr4:53014166:C:T	P2	0.200055
chr13:52084478:CAA:C	P2	0.200396
chr3:178446394:A:G	P2	0.200693
chr18:1628994:A:T	P2	0.200841
chr3:9155878:C:T	P2	0.20089
chr12:132418225:T:C	P2	0.201032
chr11:32481325:A:G	P1	0.201081
chr1:217635387:GCC:G	P2	0.201117
chr1:39262979:C:T	P2	0.201224
chr2:6090350:C:T	P2	0.20161
chr8:19597438:G:A	P2	0.201693
chr12:132440762:C:T	P1	0.201781
chr11:67117311:T:C	P2	0.201874
chr12:132413895:A:G	P2	0.201941
chr12:132435349:C:T	P2	0.201977
chr12:132461620:G:C	P1	0.202346
chr5:32636990:CTTTTTTTT:C	P2	0.202358
chr1:228507254:A:G	P2	0.202388
chr1:228507321:G:C	P2	0.202711
chr4:41196963:A:T	P1	0.202962
chr12:132412047:A:T	P2	0.203019
chr2:110699985:T:G	P2	0.203022
chr4:41197497:C:T	P1	0.203032
chr4:41197503:T:C	P1	0.203032
chr5:22098190:C:T	P2	0.203045
chr4:41198674:A:G	P1	0.203249
chr4:41198681:G:C	P1	0.203252
chr4:41197546:C:G	P1	0.203252
chr10:19307206:C:CTA	P2	0.203375
chr4:41198607:A:G	P1	0.203423
chr4:44806735:TA:T	P2	0.203428
chr12:132427676:G:A	P2	0.203608
chr7:6619774:A:G	P1	0.203893
chr12:90208344:T:C	P2	0.204061
chr10:11573193:A:G	P2	0.204112
chr12:132443654:T:C	P2	0.204475
chr10:84495774:TG:T	P2	0.204547
chr22:25332569:AAAGAAACGG:A	P2	0.204648
chr1:191036201:C:T	P2	0.204708
chr11:32478503:G:A	P1	0.205126
chr12:132442491:G:GCT	P2	0.205234
chr18:48692336:AC:A	P2	0.205352
chr8:46877684:A:T	P2	0.205745
chr12:132441623:A:C	P2	0.206027
chr4:151215003:C:T	P2	0.206255
chr11:103840638:A:C	P2	0.206332
chr6:517639:G:GA	P2	0.206514
chr12:132419198:T:C	P2	0.206607
chr12:132424008:A:G	P2	0.206653
chr2:103740011:AG:A	P2	0.206757
chr12:3823155:TTAC:T	P2	0.206889
chr12:132451739:C:T	P2	0.206969
chr13:50894558:AG:A	P2	0.206984
chr1:189278772:A:G	P2	0.207011
chr3:133351045:A:G	P2	0.20708
chr1:115741681:CT:C	P2	0.207319
chr1:228489123:C:T	P1	0.207679
chr1:168746756:G:T	P2	0.207941
chr16:88614355:GTCC:G	P2	0.208923
chr3:177049873:TTTG:T	P2	0.208984
chr2:19847835:C:T	P2	0.209149
chr12:132441008:T:C	P2	0.20943
chr12:132440746:G:C	P2	0.209542
chr1:228492336:C:T	P2	0.209774
chr13:32092761:GT:G	P2	0.20978
chr6:30065727:GAATC:G	P1	0.210184
chr6:30065732:C:T	P1	0.210184
chr1:189295618:A:G	P1	0.210357
chr1:178917512:A:C	P2	0.210463
chr19:21224242:TG:T	P2	0.21057
chr1:227350804:C:T	P2	0.211341
chr6:48174642:C:A	P2	0.211502
chr1:189316811:C:T	P2	0.212008
chr22:42243063:C:G	P2	0.212011
chr12:132415328:G:A	P1	0.212027
chr1:228500247:C:A	P1	0.212264
chr10:37022865:G:A	P2	0.212402
chr19:21530115:C:T	P2	0.212581
chr12:132405611:G:A	P2	0.212642
chr4:41195943:A:G	P2	0.212841
chr1:214881014:G:A	P2	0.212891
chr4:41196955:G:GT	P1	0.212974
chr12:132435494:C:T	P2	0.21332
chr4:41197811:C:T	P2	0.213479
chr10:37014357:A:ATATG	P2	0.213542
chr12:132406582:C:T	P2	0.213586
chr5:115201682:CA:C	P2	0.213676
chr22:42233846:A:G	P2	0.213686
chr16:17270501:A:T	P2	0.21372
chr4:163976712:A:C	P2	0.21396
chr1:189269104:CT:C	P1	0.214434
chr12:90014877:C:A	P2	0.214473
chr13:92149071:G:C	P2	0.214494
chr12:132451441:G:A	P1	0.214527
chr15:44988542:AAAG:A	P1	0.214825
chr4:59676538:C:T	P2	0.214986
chr6:29599133:G:A	P2	0.215108
chr7:108961635:G:A	P2	0.215179
chr12:132444214:G:A	P1	0.215195
chr12:132425361:A:G	P1	0.215412
chr1:189308099:G:GT	P2	0.215669
chr2:6103934:T:A	P2	0.215935
chr4:59735121:C:T	P2	0.216102
chr19:45812969:C:T	P2	0.216106
chr8:143176711:G:A	P2	0.216762
chr1:189300597:A:T	P2	0.216829
chr1:189271397:C:T	P1	0.216834
chr6:28185338:GC:G	P2	0.216858
chr1:189298412:G:T	P2	0.216977
chr19:21372653:A:AC	P2	0.217726
chr8:143220568:C:T	P2	0.217993
chr9:18561866:T:C	P2	0.218146
chr11:67085699:A:T	P2	0.218282
chr11:67084112:A:G	P2	0.218549
chr2:164595560:CA:C	P2	0.218736
chr4:92576262:C:T	P2	0.218743
chr11:67095488:C:G	P2	0.21899
chr2:119197667:C:T	P2	0.21938
chr1:228501070:G:GTA	P2	0.219386
chr7:6618577:T:G	P2	0.219453
chr2:212055093:C:A	P2	0.219632
chr10:5980755:C:CTA	P2	0.219984
chr7:10669433:T:G	P1	0.21999
chr12:132424778:G:T	P2	0.219994
chr8:85611116:A:T	P2	0.220015
chr12:132413874:G:A	P2	0.220209
chr16:55056009:A:G	P2	0.220433
chr12:132454575:A:G	P1	0.220652
chr11:67104534:T:C	P2	0.220761
chr6:96268492:A:C	P2	0.221056
chr4:125899357:C:G	P2	0.221271
chr3:188082844:C:CA	P2	0.221757
chr11:67105872:C:T	P2	0.221815
chr2:174899026:C:CA	P2	0.221817
chr8:32868746:A:G	P2	0.222129
chr8:143876882:G:T	P2	0.222284
chr10:34299508:C:A	P2	0.222423
chr8:32872987:C:T	P2	0.222564
chr1:189308667:TTAAAATACATG:T	P2	0.22263
chr13:87712810:T:C	P2	0.222682
chr8:32912554:C:T	P2	0.222766
chr8:32912598:T:C	P2	0.222766
chr8:32904140:C:G	P2	0.222766
chr1:189314308:G:A	P2	0.22284
chr1:189299930:C:T	P2	0.22286
chr3:46180645:GTGTGTGTGTATATATATA:G	P2	0.222931
chr16:61951091:AATCATCATCATC:A	P2	0.223129
chr11:67084548:G:A	P2	0.223319
chr1:189313993:C:A	P1	0.223763
chr11:67116111:C:T	P1	0.224138
chr9:20587570:A:C	P2	0.224294
chr16:76810714:T:G	P2	0.224432
chr1:33504973:AC:A	P2	0.224454
chr9:133240328:A:C	P2	0.224799
chr5:59196804:G:A	P2	0.225203
chr6:44364834:G:C	P2	0.225665
chr11:67092298:A:G	P2	0.225687
chr11:67093653:A:C	P2	0.225953
chr1:228494498:C:A	P2	0.226025
chr6:109328280:CTCTAACT:C	P2	0.226384
chr1:189291033:G:A	P1	0.226596
chr11:67106817:C:T	P1	0.22679
chr1:228495672:C:T	P2	0.226935
chr1:228495138:G:A	P2	0.226935
chr7:148998105:G:GGTA	P2	0.227016
chr11:67098194:A:G	P2	0.227024
chr22:16859636:C:T	P2	0.227086
chr12:132425548:G:A	P2	0.227158
chr11:27599359:A:G	P2	0.227247
chr8:143363025:G:A	P2	0.227504
chr11:32479570:C:T	P2	0.22786
chr13:66986592:C:T	P2	0.228008
chr12:43939831:T:C	P2	0.228043
chr2:143989964:G:A	P2	0.228269
chr3:183102173:G:A	P2	0.228371
chr4:58358762:C:A	P2	0.228538
chr4:127475551:C:T	P2	0.22874
chr2:186590762:G:A	P2	0.228755
chr3:100141943:TC:T	P2	0.228978
chr16:61949995:A:AAC	P2	0.229054
chr9:133091910:C:CCTTT	P2	0.229817
chr13:90065800:A:AT	P2	0.230156
chr3:32808381:A:T	P2	0.230352
chr1:213795283:A:G	P2	0.230409
chr4:135544034:T:C	P2	0.231346
chr1:82369925:T:G	P2	0.231371
chr4:127467873:CCT:C	P2	0.231552
chr20:14237162:A:G	P2	0.231632
chr11:67076082:T:C	P2	0.231694
chr12:132409666:C:T	P2	0.231737
chr12:132405979:G:A	P1	0.231801
chr13:81753283:G:A	P2	0.231977
chr1:148018434:A:G	P2	0.232149
chr4:101647305:G:A	P2	0.232647
chr11:101004809:A:G	P2	0.232737
chr1:115161525:T:TA	P2	0.233123
chr1:228503439:G:T	P2	0.233226
chr11:47406424:T:G	P2	0.233313
chr18:78844688:TTC:T	P2	0.23349
chr12:132431194:A:G	P1	0.233653
chr12:132414401:G:A	P2	0.233748
chr4:135632314:GAT:G	P2	0.233946
chr7:14796668:T:C	P2	0.233951
chr12:132443654:T:C	P1	0.23405
chr12:132460283:G:A	P2	0.234154
chr12:132460908:G:T	P2	0.234685
chr7:158247464:C:T	P2	0.234958
chr12:132439573:C:T	P1	0.235114
chr1:228493494:C:T	P1	0.235261
chr3:160815065:T:C	P2	0.2354
chr11:67090913:C:G	P2	0.235583
chr12:132407757:G:A	P2	0.23559
chr12:81000342:CA:C	P2	0.235851
chr15:86779920:AACACACACACAC:A	P2	0.236118
chr14:57727599:C:A	P2	0.23626
chr17:64216879:G:A	P2	0.236272
chr4:101913609:G:A	P2	0.236317
chr12:132437014:C:T	P2	0.236487
chr6:48398079:C:T	P2	0.236502
chr1:228497963:C:G	P2	0.237119
chr12:132440306:C:T	P2	0.237248
chr12:132427895:G:A	P1	0.237433
chr8:85451495:G:A	P2	0.237773
chr2:741275:AATC:A	P2	0.237879
chr12:132426719:T:C	P1	0.238136
chr13:109284584:CT:C	P2	0.23814
chr19:51613269:G:A	P2	0.238202
chr1:96689559:G:T	P2	0.238207
chr12:132438677:G:A	P1	0.238797
chr17:63742984:A:G	P2	0.238955
chr14:42618169:G:T	P2	0.239042
chr12:132414359:G:A	P2	0.239058
chr4:126842670:T:C	P2	0.239143
chr1:189300155:A:T	P2	0.239461
chr11:67076266:A:G	P2	0.239501
chr11:27231610:T:G	P2	0.239651
chr1:189295884:A:G	P2	0.239806
chr19:45797635:A:G	P2	0.239823
chr4:167436939:G:A	P2	0.240059
chr11:8568586:A:C	P2	0.240068
chr16:89068778:T:TGGTGATGG	P2	0.240111
chr7:19689199:G:C	P2	0.240256
chr13:102642042:T:C	P2	0.240741
chr12:132428205:G:A	P1	0.240814
chr12:132446116:G:A	P2	0.241128
chr9:20942694:G:T	P2	0.241431
chr12:132434661:C:G	P1	0.242074
chr19:7928899:CAAGGTAAAAACA:C	P2	0.242117
chr15:37395444:CCA:C	P2	0.242567
chr1:218864465:T:C	P2	0.242579
chr12:132438964:G:A	P1	0.242726
chr1:189290670:C:T	P1	0.242967
chr8:23012349:C:T	P2	0.242995
chr12:58843808:T:C	P2	0.243006
chr2:212869415:G:A	P2	0.243096
chr12:132438995:G:A	P1	0.243254
chr3:186704535:C:A	P2	0.243932
chr14:53790768:AATGCTAAGTTCAAGT:A	P2	0.243938
chr11:67074998:G:A	P1	0.244012
chr13:23421065:ACCTGGTGTGCACCTAGGG:A	P2	0.244466
chr12:132443694:T:TAC	P2	0.244496
chr11:62499586:T:A	P2	0.245044
chr1:19764117:G:T	P2	0.245091
chr11:67102410:T:A	P2	0.245236
chr17:74556274:G:A	P2	0.245406
chr5:152896101:G:A	P2	0.24543
chr8:113082966:A:G	P2	0.245434
chr12:132435518:C:T	P2	0.245452
chr8:113040138:G:C	P2	0.245476
chr8:23025211:AGAC:A	P2	0.24586
chr8:23025215:C:A	P2	0.24586
chr1:228500969:C:T	P1	0.245905
chr3:14184425:AACTG:A	P2	0.245948
chr8:134346227:G:A	P2	0.246485
chr8:32741173:A:G	P2	0.246797
chr4:129247430:C:T	P2	0.246973
chr1:87406158:G:A	P2	0.247498
chr16:6691657:C:G	P2	0.247596
chr12:132427187:C:T	P2	0.248073
chr11:47691504:G:A	P2	0.24817
chr5:152916287:G:T	P2	0.24844
chr16:6658348:C:T	P2	0.248478
chr8:135754941:A:ATAAT	P2	0.248969
chr12:132435371:G:A	P2	0.249373
chr17:30948757:T:C	P2	0.24974
chr1:79461487:T:C	P2	0.249947
chr11:113868944:CAAAA:C	P2	0.250067
chr2:139335154:T:TTTCC	P2	0.250341
chr5:20885926:T:C	P2	0.250649
chr14:82400203:T:C	P2	0.250673
chr5:102000308:TTTTA:T	P2	0.250928
chr3:80608206:GAGAAAGGAAGGAAAGAAGGTAGAGAGGTAGGAAGGAAGGAAGAAAGGAAGGCGGGAAAGAAGGA:G	P2	0.250994
chr11:67082242:C:T	P2	0.251047
chr5:90034368:C:T	P2	0.251063
chr2:59654318:A:G	P2	0.251076
chr11:45837427:G:A	P2	0.251335
chr22:16267944:T:A	P2	0.251343
chr20:18580666:C:G	P2	0.251375
chr18:70437354:A:G	P2	0.2517
chr12:43811328:G:A	P2	0.251762
chr12:132442010:G:A	P1	0.251766
chr12:42314576:C:G	P2	0.25179
chr16:55066992:C:T	P2	0.252051
chr20:35650625:T:C	P2	0.252368
chr7:48343228:C:T	P2	0.252722
chr1:79963404:A:AT	P2	0.253024
chr17:9212470:G:A	P2	0.253235
chr1:228494212:CT:C	P1	0.253357
chr12:132461651:C:T	P1	0.253493
chr6:42789322:A:G	P2	0.253544
chr1:228491018:C:T	P1	0.253563
chr9:82508013:A:G	P2	0.253728
chr12:107132791:GT:G	P2	0.253887
chr5:64116204:G:A	P2	0.254403
chr1:228498298:C:T	P1	0.254465
chr1:189267697:G:A	P1	0.254467
chr20:58140166:C:G	P2	0.254579
chr7:103747311:C:G	P2	0.254775
chr13:48552127:T:G	P2	0.254916
chr3:159526651:T:C	P2	0.255017
chr4:127036925:A:AGTCAGGTAG	P2	0.255222
chr1:189322515:A:G	P1	0.255645
chr3:64431819:ATAT:A	P2	0.256183
chr1:228493287:C:T	P1	0.256361
chr18:68367146:CT:C	P2	0.256451
chr11:67098293:A:G	P2	0.256493
chr11:102374768:C:T	P2	0.256653
chr4:127264313:T:A	P2	0.256705
chr1:228489569:T:A	P2	0.256987
chr19:38925389:TAGCCTGTAGTTC:T	P2	0.257276
chr4:28853253:TC:T	P2	0.257283
chr3:46430909:C:A	P1	0.257483
chr6:30565457:C:T	P2	0.25778
chr13:88030257:A:G	P2	0.257939
chr22:39078668:A:G	P2	0.25801
chr9:3316649:CCTT:C	P2	0.258068
chr2:20844472:G:A	P2	0.258419
chr22:35064861:A:G	P2	0.258908
chr12:132413842:C:T	P1	0.259004
chr12:132410087:C:T	P1	0.259183
chr12:132442998:G:A	P2	0.25927
chr11:67079748:T:A	P1	0.259659
chr3:104900837:G:T	P2	0.259674
chr20:51329978:G:A	P2	0.259819
chr7:80710198:AAAAGC:A	P2	0.260078
chr7:124479516:G:GA	P2	0.260097
chr8:134568993:G:A	P2	0.260507
chr13:48477920:A:G	P2	0.260698
chr1:220512071:A:G	P2	0.260755
chr4:69554772:G:A	P2	0.260843
chr1:228496582:C:T	P1	0.261107
chr22:25343885:C:T	P1	0.261517
chr8:6322511:T:C	P2	0.261575
chr4:18090793:G:A	P2	0.261587
chr1:228502147:T:G	P2	0.261617
chr7:6619774:A:G	P2	0.261645
chr1:228488945:T:A	P2	0.261664
chr1:228488946:T:C	P2	0.261664
chr1:228495325:C:T	P2	0.261704
chr12:132414137:G:C	P2	0.262003
chr17:63772809:C:G	P2	0.262162
chr12:132454282:C:G	P1	0.262385
chr5:33390758:A:G	P2	0.262549
chr1:208838614:CAG:C	P2	0.262584
chr4:36584585:A:G	P2	0.262698
chr12:34704616:G:A	P2	0.262744
chr11:67107900:A:G	P2	0.262952
chr4:47880848:A:C	P2	0.263646
chr3:133465135:C:T	P2	0.263936
chr8:89923405:TC:T	P2	0.264063
chr12:81139973:GATA:G	P2	0.26426
chr10:9186798:CA:C	P2	0.264414
chr3:11565254:A:C	P2	0.264677
chr12:132427024:T:C	P1	0.264801
chr1:228493379:C:T	P1	0.265083
chr1:228492370:T:G	P1	0.265128
chr6:33823855:TC:T	P2	0.2652
chr2:132002666:G:C	P2	0.265366
chr1:228805800:G:A	P2	0.2659
chr11:67113243:TAAA:T	P2	0.266181
chr16:66538839:G:C	P2	0.266279
chr1:155831404:TG:T	P2	0.266664
chr5:63879307:AATAGGGAAACATCCCATTCT:A	P2	0.266989
chr11:67096303:A:C	P2	0.267185
chr15:67956599:C:T	P2	0.267291
chr10:35066414:C:G	P2	0.267391
chr10:25396570:G:T	P2	0.267498
chr3:14427565:T:A	P2	0.267655
chr3:183732443:ACT:A	P2	0.26771
chr4:41194213:TC:T	P1	0.268189
chr4:41194875:G:T	P2	0.268207
chr2:986927:A:G	P2	0.268289
chr3:151741961:G:T	P2	0.268591
chr18:28885778:GT:G	P2	0.268626
chr13:27700617:T:A	P2	0.268724
chr9:25087916:GATGA:G	P2	0.268759
chr6:118590046:C:CACACACACACACACACAT	P2	0.26886
chr11:67074192:G:A	P1	0.269098
chr8:6418567:C:T	P2	0.269275
chr11:67077891:T:C	P1	0.269348
chr6:77385103:T:A	P2	0.269639
chr22:25334840:G:C	P2	0.26966
chr16:76589896:C:A	P2	0.269784
chr9:108572983:C:T	P2	0.270188
chr15:25414590:C:T	P2	0.27037
chr11:67085559:G:A	P2	0.270496
chr11:67098663:C:T	P2	0.270532
chr11:67107900:A:G	P1	0.270796
chr11:32480693:A:G	P1	0.271108
chr12:132414248:C:T	P2	0.271109
chr19:38746900:C:T	P2	0.271332
chr1:228504756:T:C	P2	0.271385
chr1:228504526:G:A	P2	0.271537
chr10:17924614:G:C	P2	0.271608
chr12:37273124:G:A	P2	0.271636
chr4:35292442:T:G	P2	0.271763
chr4:103997368:TTTAA:T	P2	0.271781
chr1:189309402:C:T	P1	0.272624
chr1:189308013:T:C	P1	0.27284
chr7:94666142:C:T	P2	0.273282
chr15:44808209:A:T	P1	0.273568
chr1:228495603:A:G	P2	0.273599
chr1:189272099:T:C	P1	0.273614
chr3:183775283:A:G	P2	0.273845
chr11:67102410:T:A	P1	0.273887
chr11:32483126:T:A	P2	0.274197
chr12:132433305:T:C	P1	0.274508
chr17:63795497:C:CA	P2	0.274554
chr11:67093420:G:A	P2	0.27593
chr19:29538324:G:C	P2	0.275973
chr16:20415001:AT:A	P2	0.276124
chr18:27393015:ACTT:A	P2	0.276303
chr2:24528317:G:A	P2	0.276427
chr2:59841891:A:G	P2	0.276529
chr2:217400654:TA:T	P2	0.276763
chr12:132415171:G:C	P2	0.276951
chr12:42492488:G:C	P2	0.276963
chr6:10858389:A:AAG	P2	0.277012
chr2:184071158:T:A	P2	0.27718
chr1:191468945:C:CT	P2	0.277257
chr12:132437233:G:A	P2	0.27729
chr3:130194829:A:AG	P2	0.277392
chr11:67083805:C:T	P2	0.277613
chr15:67585064:C:G	P2	0.277781
chr11:32483319:C:T	P1	0.278068
chr15:68308775:G:GAA	P2	0.278112
chr15:42743648:A:G	P1	0.278303
chr1:10439839:C:CCT	P2	0.278435
chr12:132407214:A:G	P1	0.279546
chr18:66499720:A:G	P2	0.279651
chr11:120251517:A:C	P2	0.279655
chr8:113217794:AT:A	P2	0.279672
chr21:13961197:C:G	P2	0.279932
chr5:152982005:T:A	P2	0.280115
chr4:2694268:G:GT	P2	0.280523
chr22:25341793:T:C	P1	0.280873
chr15:42843727:C:T	P1	0.281026
chr1:245350578:C:T	P2	0.281416
chr1:228504019:G:A	P2	0.281502
chr1:228504226:T:C	P2	0.281504
chr1:54861143:TGGA:T	P2	0.281526
chr3:45716290:A:T	P2	0.28163
chr12:132431974:C:T	P2	0.281785
chr1:29488555:TC:T	P2	0.281876
chr1:228505234:G:C	P2	0.281894
chr1:228505255:T:A	P2	0.281894
chr1:228506900:A:C	P2	0.281894
chr1:228506278:A:G	P2	0.281894
chr14:56941473:T:G	P2	0.281897
chr17:1491734:G:A	P2	0.281907
chr1:228506228:C:G	P2	0.28193
chr15:44696948:G:A	P1	0.282791
chr9:83214229:CA:C	P2	0.283015
chr3:114972163:A:G	P2	0.283055
chr7:94658858:G:A	P2	0.283393
chr12:50537100:TTTA:T	P2	0.283925
chr14:27497443:A:G	P2	0.284452
chr10:33583174:G:A	P2	0.284658
chr16:87066449:G:A	P2	0.285024
chr11:67108897:G:A	P2	0.28523
chr1:228504639:G:A	P2	0.285262
chr19:41700236:GCCTCCAGGGAGGGGGCTGCAGGGAGCTGGGTACTGC:G	P1	0.285271
chr6:27833140:A:G	P2	0.285293
chr7:13809137:G:C	P2	0.285337
chr18:69122487:ATCT:A	P2	0.285485
chr6:68892515:T:C	P2	0.28557
chr12:132438006:C:T	P1	0.285761
chr6:100143523:G:C	P2	0.285765
chr2:234619067:A:G	P2	0.285958
chr1:228490594:C:T	P2	0.286254
chr4:35715287:G:T	P2	0.286305
chr1:228492510:T:C	P1	0.286425
chr15:44615702:G:A	P1	0.286534
chr1:228499877:A:G	P1	0.286593
chr3:101449612:C:A	P2	0.287232
chr3:101449610:AG:A	P2	0.287232
chr1:228500095:G:A	P1	0.287235
chr5:123241221:ATTCTCCCCATCACT:A	P2	0.287333
chr1:228500073:G:A	P1	0.287466
chr8:94197960:C:T	P2	0.287947
chr2:175773912:T:C	P2	0.288142
chr12:132431961:G:C	P2	0.288174
chr2:186369909:A:G	P2	0.288417
chr7:10098537:C:A	P2	0.288544
chr1:228499679:A:C	P1	0.288779
chr3:15328172:C:A	P2	0.288975
chr12:41950867:C:G	P2	0.289072
chr12:132426133:G:C	P1	0.289096
chr12:132443378:A:C	P2	0.289119
chr12:34409684:C:T	P2	0.289382
chr19:17413252:T:C	P2	0.28947
chr13:33359664:CAAA:C	P2	0.289488
chr17:31371781:A:G	P2	0.289544
chr17:31371787:GATGCAGTGCACATGT:G	P2	0.289544
chr10:86364869:TC:T	P2	0.290071
chr12:132461496:G:C	P1	0.290138
chr12:132414111:G:A	P2	0.290249
chr11:70643019:C:T	P2	0.290397
chr20:46522279:C:G	P2	0.290423
chr4:180408630:CTGTGTGCGTGTCTGTGTGTGTGTGTGTGTG:C	P2	0.290558
chr7:6617122:C:A	P2	0.290581
chr12:41799979:C:A	P2	0.290642
chr17:40270721:A:C	P2	0.290712
chr15:44758257:C:T	P1	0.290724
chr1:98663829:G:T	P2	0.290818
chr4:47175020:T:TCTTC	P2	0.291426
chr12:132443686:G:A	P2	0.291447
chr3:168216124:G:T	P2	0.291721
chr9:78302621:C:G	P2	0.291755
chr4:109541260:C:A	P2	0.291789
chr15:101665495:G:A	P2	0.291855
chr1:228504101:T:C	P2	0.291939
chr2:186126310:CA:C	P2	0.291951
chr1:189286347:A:G	P2	0.292204
chr12:56986983:C:A	P2	0.292427
chr17:49193632:GAC:G	P2	0.292475
chr10:106385725:C:G	P2	0.292619
chr13:110873593:A:G	P2	0.292637
chr12:132420749:T:TTTG	P1	0.292773
chr1:189291268:C:G	P1	0.292909
chr8:113385390:A:G	P2	0.29292
chr1:189298392:T:G	P1	0.293049
chr6:156090507:C:G	P2	0.293264
chr4:133292925:A:G	P2	0.293772
chr8:77730627:T:TC	P2	0.293796
chr12:132415371:G:A	P2	0.293942
chr2:217312542:ATATT:A	P2	0.294062
chr10:106304466:G:C	P2	0.294122
chr1:189301339:G:A	P1	0.294441
chr7:129962302:AGGCTAGAGT:A	P2	0.294542
chr7:129962312:G:C	P2	0.294542
chr7:129962313:T:A	P2	0.294542
chr10:101100523:T:G	P2	0.294651
chr11:32477109:A:T	P1	0.294741
chr21:28417313:T:C	P2	0.295276
chr16:17285068:C:T	P2	0.295276
chr15:44190340:G:C	P1	0.295324
chr12:132461491:T:C	P1	0.295978
chr10:3107083:TA:T	P2	0.296563
chr7:55683846:A:G	P2	0.296604
chr1:228504967:A:G	P1	0.29672
chr1:228504526:G:A	P1	0.297026
chr12:132462230:C:G	P1	0.297116
chr14:60856974:C:CG	P2	0.297318
chr12:37299834:A:G	P2	0.297414
chr12:132461897:C:G	P1	0.297422
chr17:41465233:A:C	P2	0.297477
chr3:80608206:GAGAAAGGAAGGAAAGAAGGTAGAGAGGTAGGAAGGAAGGAAGAAAGGAAGGCGGGAAAGAAGGA:G	P1	0.297653
chr4:41195943:A:G	P1	0.297674
chr2:184424919:A:G	P2	0.298199
chr12:132452035:C:G	P2	0.298319
chr19:40799255:A:G	P2	0.298458
chr12:132441742:C:T	P1	0.298498
chr12:132441633:G:A	P1	0.298509
chr2:165564832:T:C	P2	0.298884
chr2:24376638:C:G	P2	0.299042
chr12:132455515:TTG:T	P2	0.29955
chr9:103202457:AG:A	P2	0.299586
chr12:132414091:C:T	P1	0.299624
chr4:181429464:G:GA	P2	0.29997
chr11:67091095:C:T	P1	0.30028
chr16:6479394:C:G	P2	0.300352
chr11:67093917:G:A	P1	0.300448
chr20:13920329:T:C	P2	0.300918
chr13:100568500:T:C	P2	0.300982
chr11:67097446:A:G	P2	0.30105
chr20:25408053:CA:C	P2	0.301061
chr2:37236842:A:C	P2	0.301064
chr11:100675410:G:C	P2	0.301208
chr17:2593599:C:CGGCGGT	P2	0.301604
chr14:94235899:TA:T	P2	0.301694
chr8:143788445:C:T	P2	0.301832
chr8:143788444:G:C	P2	0.301832
chr11:67098281:C:T	P2	0.301896
chr20:25548692:A:C	P2	0.302179
chr10:130788470:TTGTATGTGGGGAGGAGTCTCAGTC:T	P2	0.302445
chr13:82683002:C:A	P2	0.302677
chr22:25330339:C:T	P2	0.30299
chr20:36138387:T:C	P2	0.303137
chr4:20669884:C:T	P2	0.303257
chr17:41176809:A:G	P2	0.303433
chr6:96879987:A:T	P2	0.303606
chr7:39234839:AT:A	P2	0.304107
chr13:64439075:AG:A	P2	0.304305
chr11:67092346:T:C	P2	0.304331
chr15:42080248:T:A	P1	0.304526
chr12:132405831:G:A	P2	0.304967
chr1:189328269:C:T	P1	0.304974
chr1:189321246:T:G	P1	0.305095
chr22:25330335:C:A	P2	0.305177
chr1:189330397:C:T	P1	0.305396
chr1:189332405:T:A	P1	0.305452
chr1:189333328:C:T	P1	0.305794
chr22:29327830:G:C	P2	0.305877
chr12:132408140:C:A	P2	0.306046
chr1:189330020:G:A	P1	0.306081
chr1:189334010:T:G	P1	0.306121
chr13:59698012:T:C	P2	0.306447
chr2:24334035:G:C	P2	0.30648
chr1:189327458:C:T	P1	0.306482
chr10:8869158:G:A	P2	0.306512
chr15:50019084:C:T	P2	0.306614
chr1:189326122:G:C	P1	0.306672
chr1:189327476:G:T	P1	0.306672
chr12:132408793:G:A	P1	0.306676
chr7:66889374:C:T	P2	0.306834
chr17:42530321:A:G	P2	0.307106
chr1:189325439:C:A	P1	0.307349
chr1:189322431:C:T	P1	0.307444
chr7:48806562:T:G	P2	0.307926
chr6:30229881:G:A	P2	0.308058
chr2:184288914:A:AT	P2	0.308359
chr13:59602192:T:C	P2	0.30836
chr1:228504967:A:G	P2	0.308396
chr11:67095897:A:AG	P2	0.3085
chr8:39141048:A:AT	P2	0.308547
chr8:141350617:T:A	P2	0.308822
chr1:102306451:T:TA	P2	0.30887
chr7:73668187:G:C	P2	0.308954
chr5:20941504:A:T	P2	0.309234
chr1:189283605:G:C	P2	0.309291
chr17:27951403:A:G	P2	0.309557
chr19:21651130:A:G	P2	0.309634
chr12:132435494:C:T	P1	0.30992
chr11:67077777:C:T	P2	0.310252
chr1:228497078:G:A	P2	0.310414
chr5:35454612:C:T	P2	0.3108
chr11:67085699:A:T	P1	0.310863
chr12:132406656:C:A	P1	0.311013
chr7:66923026:A:G	P2	0.311413
chr18:66667756:TTTATTTA:T	P2	0.311559
chr1:189321082:G:A	P2	0.311734
chr11:67115698:T:C	P2	0.311749
chr13:98777890:C:T	P2	0.31186
chr12:50489355:A:G	P2	0.31188
chr4:170231043:G:C	P2	0.312381
chr4:170231044:C:T	P2	0.312381
chr13:100595462:G:A	P2	0.312406
chr22:29366320:T:C	P2	0.312511
chr11:84179874:TAGAC:T	P2	0.312663
chr12:43418941:G:T	P2	0.313022
chr11:61937730:A:T	P2	0.313247
chr3:21744302:G:C	P2	0.313521
chr11:32482290:C:T	P2	0.313686
chr1:189319230:T:A	P1	0.31376
chr8:113414617:T:C	P2	0.313781
chr17:27439330:C:T	P2	0.313819
chr7:43847285:C:T	P2	0.313857
chr2:186320418:A:C	P2	0.313992
chr8:6480975:CT:C	P2	0.314164
chr12:132438056:A:C	P2	0.314291
chr11:67089532:C:T	P1	0.31431
chr3:45417092:A:AC	P2	0.314451
chr15:71794029:T:A	P2	0.314486
chr5:56647063:G:A	P2	0.315068
chr7:6616301:C:G	P1	0.315124
chr1:242403497:C:T	P2	0.315199
chr4:18817315:CA:C	P2	0.315203
chr12:132463098:G:A	P1	0.315291
chr12:132443961:A:G	P1	0.31534
chr1:189320209:G:T	P2	0.315556
chr12:41077294:T:TG	P2	0.315592
chr2:225140236:A:G	P2	0.316105
chr19:20746799:T:G	P2	0.316175
chr15:57502337:G:GA	P2	0.31682
chr12:132444411:G:A	P2	0.316858
chr22:25342364:T:C	P1	0.316984
chr4:104203048:A:T	P2	0.317052
chr12:50071929:G:C	P2	0.317244
chr10:112489100:T:TTC	P2	0.317476
chr11:67090913:C:G	P1	0.317572
chr6:6377380:C:T	P2	0.317584
chr2:184284530:G:C	P2	0.317718
chr10:109543256:CA:C	P2	0.317962
chr2:57286464:A:G	P2	0.317985
chr1:189279045:A:G	P2	0.318063
chr11:67088140:T:C	P2	0.318181
chr2:184911047:C:T	P1	0.318218
chr7:66861209:A:G	P2	0.318349
chr22:25339203:T:C	P1	0.318451
chr12:127527254:T:C	P2	0.318544
chr4:180817278:A:T	P2	0.318905
chr2:5770577:C:G	P2	0.319002
chr2:5771156:A:G	P2	0.319002
chr2:87092932:G:T	P2	0.319124
chr2:87117112:G:C	P2	0.319124
chr7:81210448:AG:A	P2	0.319586
chr1:228502136:A:G	P2	0.320008
chr8:98871860:C:G	P2	0.320182
chr8:30617552:GACA:G	P2	0.320463
chr2:103977182:A:G	P2	0.320656
chr1:228500574:C:A	P2	0.321621
chr18:27621373:ATCT:A	P2	0.32197
chr12:132414550:G:A	P2	0.322169
chr22:30248122:A:G	P2	0.322287
chr11:67088297:C:T	P2	0.322371
chr12:132408886:A:G	P1	0.322908
chr12:132434342:C:T	P2	0.323126
chr12:31336166:C:T	P2	0.323367
chr2:141978410:A:T	P2	0.323418
chr2:141978408:T:A	P2	0.323418
chr2:141578440:GCCCA:G	P2	0.323613
chr1:189289425:T:C	P2	0.323864
chr12:132410265:G:T	P2	0.323921
chr1:189306363:C:T	P2	0.324016
chr11:125201853:A:G	P2	0.324486
chr1:97999850:T:TA	P1	0.324616
chr4:91786426:T:G	P2	0.324689
chr15:45727521:G:C	P2	0.324744
chr6:85022590:A:C	P2	0.3248
chr1:228507889:TA:T	P2	0.324911
chr1:33343352:C:T	P2	0.325165
chr14:27820756:C:G	P2	0.325447
chr2:183394509:T:C	P2	0.325892
chr11:870507:G:A	P2	0.326085
chr8:98960018:A:G	P2	0.326229
chr16:8914729:GCAA:G	P2	0.326267
chr10:80585948:G:A	P2	0.326533
chr12:132410336:A:G	P2	0.326563
chr11:67079740:C:A	P2	0.326814
chr4:171094722:A:T	P1	0.327022
chr13:53760087:TTTAGGA:T	P2	0.327157
chr13:53760086:G:T	P2	0.327157
chr13:53760094:C:G	P2	0.327157
chr12:132426137:G:A	P1	0.327241
chr1:228507270:G:A	P1	0.327659
chr11:67093634:G:A	P2	0.327829
chr4:63156127:T:C	P2	0.327885
chr11:67084112:A:G	P1	0.328072
chr1:195135902:T:G	P2	0.328238
chr18:5608405:G:A	P2	0.328289
chr11:67100462:A:G	P2	0.328754
chr1:189282206:A:C	P2	0.328783
chr13:63163519:ATGTTTGTGTGTGTGCG:A	P2	0.328947
chr16:68630084:G:T	P2	0.329004
chr11:67097089:C:T	P2	0.32917
chr11:10730010:AG:A	P2	0.329175
chr1:189331437:T:C	P1	0.329197
chr1:228507615:C:A	P1	0.329423
chr1:96571630:A:C	P2	0.329697
chr12:28834834:C:G	P2	0.32992
chr22:30761414:G:A	P2	0.329974
chr2:46606709:T:G	P2	0.329982
chr2:178989783:AGTACAATGAG:A	P2	0.330058
chr1:189291173:A:G	P2	0.330415
chr8:22920517:T:C	P2	0.330663
chr17:54906140:A:G	P2	0.330902
chr11:44914556:G:T	P2	0.331137
chr14:53025768:T:C	P2	0.33114
chr1:228492510:T:C	P2	0.331163
chr17:56492031:C:T	P2	0.331247
chr1:221970544:C:T	P2	0.331488
chr13:81350855:T:G	P2	0.331841
chr7:89791172:T:G	P2	0.332028
chr22:29445556:T:C	P2	0.332067
chr12:132406886:G:A	P2	0.332392
chr17:47852033:C:T	P2	0.332582
chr1:160966582:G:A	P2	0.332648
chr1:189310106:A:G	P2	0.332745
chr2:184393129:C:T	P2	0.332791
chr1:86960207:C:G	P2	0.333258
chr12:132438132:A:G	P1	0.333359
chr2:103828846:GCTGT:G	P2	0.333439
chr22:25339489:A:C	P1	0.333728
chr4:41193726:A:T	P1	0.333804
chr5:29528887:T:C	P2	0.33436
chr21:39399322:G:A	P2	0.334661
chr1:189315524:G:A	P2	0.334686
chr11:24076056:GT:G	P2	0.334849
chr22:17370749:CG:C	P2	0.334979
chr2:30567294:CGATT:C	P2	0.335003
chr12:132410885:A:C	P2	0.335085
chr1:228497124:T:C	P2	0.335376
chr11:32476698:A:G	P1	0.33542
chr12:48537030:C:T	P2	0.335438
chr19:363267:A:C	P2	0.33549
chr6:99516717:T:A	P2	0.335513
chr12:96999501:T:A	P2	0.335931
chr13:112127294:GGAT:G	P2	0.336022
chr2:137556607:A:G	P2	0.336093
chr6:30326549:C:T	P2	0.336194
chr5:19318216:C:T	P2	0.336206
chr5:152769862:T:A	P2	0.33632
chr6:31349805:G:A	P2	0.336434
chr15:61802317:T:G	P2	0.336624
chr11:67092225:G:T	P2	0.33677
chr5:177971741:C:T	P2	0.336866
chr4:45303784:A:T	P2	0.336998
chr17:50135197:G:A	P2	0.337247
chr9:31855204:G:T	P2	0.337375
chr11:32482042:C:A	P1	0.337522
chr1:228487076:TGAAGCG:T	P1	0.337662
chr4:41195185:T:C	P1	0.338021
chr11:120091946:CATAT:C	P2	0.33849
chr11:67116187:C:T	P1	0.338577
chr1:228508627:G:A	P2	0.338622
chr1:228508258:A:G	P2	0.338643
chr1:228508455:G:T	P2	0.338643
chr6:21433800:G:A	P2	0.338644
chr1:228508644:C:T	P2	0.338761
chr1:228509338:A:T	P2	0.338761
chr1:228509564:G:A	P2	0.338761
chr4:41195110:C:T	P1	0.338786
chr1:228509717:C:T	P2	0.338809
chr5:9706225:TC:T	P2	0.339651
chr1:97016772:A:C	P2	0.339787
chr11:67097218:T:C	P2	0.339799
chr18:10786950:TTAC:T	P2	0.340179
chr1:228489569:T:A	P1	0.340276
chr1:196146599:AT:A	P2	0.340319
chr12:132442844:T:C	P2	0.34033
chr4:41197811:C:T	P1	0.340418
chr12:132433258:A:G	P2	0.34046
chr20:39833878:A:G	P2	0.340512
chr11:67103240:C:T	P2	0.34115
chr12:39052652:T:C	P2	0.341331
chr13:88034402:G:GA	P2	0.341417
chr12:96597034:A:G	P2	0.341631
chr1:189323178:C:A	P1	0.341792
chr12:50960643:T:C	P2	0.341814
chr22:29538497:C:A	P2	0.341867
chr19:45700957:C:CAAAAA	P2	0.341965
chr1:189298587:A:AT	P1	0.342306
chr11:67082242:C:T	P1	0.342451
chr19:48354473:C:T	P2	0.342714
chr15:25606569:T:C	P2	0.343083
chr12:132428077:T:C	P1	0.343109
chr7:10473061:T:A	P2	0.343126
chr4:22931448:A:G	P2	0.343241
chr12:132446200:C:A	P2	0.343481
chr1:189316983:C:A	P1	0.344966
chr7:5211530:GTT:G	P2	0.345249
chr12:132454118:A:G	P1	0.345276
chr12:132461460:T:G	P2	0.345277
chr4:188018945:A:AT	P2	0.345284
chr7:6620077:G:A	P1	0.345303
chr12:50936540:A:C	P2	0.345415
chr5:90974841:T:C	P2	0.345608
chr8:61120144:C:T	P2	0.34585
chr11:67095488:C:G	P1	0.346044
chr17:54605111:A:AT	P1	0.346174
chr19:21536020:A:G	P2	0.346564
chr13:52635999:G:T	P2	0.347159
chr1:109300457:G:C	P2	0.347352
chr11:67093634:G:A	P1	0.34738
chr1:189270818:G:T	P2	0.347465
chr4:41195403:C:T	P1	0.347588
chr11:1547804:GT:G	P2	0.347851
chr1:189274679:A:G	P1	0.347973
chr12:50806172:AAATAAT:A	P2	0.348022
chr12:132448342:G:A	P1	0.34837
chr3:190320958:AT:A	P2	0.348685
chr1:27529914:CCACT:C	P2	0.349266
chr11:85813743:CCTT:C	P2	0.349386
chr1:189294826:A:C	P2	0.349535
chr1:218200878:G:A	P2	0.349747
chr21:23557036:A:C	P2	0.3498
chr1:228491018:C:T	P2	0.349908
chr20:59406445:AT:A	P2	0.350178
chr12:132452086:G:A	P2	0.350246
chr16:76746294:C:T	P2	0.350339
chr19:45655927:G:A	P2	0.350409
chr11:32480834:G:A	P1	0.350539
chr2:241037424:GC:G	P2	0.350656
chr22:25332596:C:T	P2	0.350689
chr13:92384649:G:T	P2	0.350966
chr11:90856783:T:G	P1	0.35177
chr12:132448470:G:A	P1	0.351844
chr7:6620602:T:C	P2	0.351852
chr12:132415107:G:A	P2	0.351987
chr1:98940847:A:C	P2	0.352191
chr9:115979037:AG:A	P2	0.352209
chr7:6618924:A:G	P2	0.352541
chr4:46611247:C:T	P2	0.352704
chr3:183172414:A:T	P2	0.352905
chr2:239762142:T:C	P2	0.353264
chr12:132457234:G:A	P2	0.353272
chr4:8857479:C:T	P2	0.353281
chr12:132461043:G:A	P1	0.353672
chr12:132424882:G:C	P1	0.353696
chr12:38274287:TGTA:T	P2	0.353755
chr17:59144801:TAG:T	P2	0.353909
chr12:37883268:C:A	P2	0.354024
chr11:65577824:C:A	P2	0.354155
chr11:67092016:G:C	P2	0.354531
chr11:67113199:T:A	P1	0.354537
chr8:137200623:C:A	P2	0.354558
chr15:45011990:G:T	P2	0.35475
chr5:113639726:C:G	P2	0.354801
chr11:67093653:A:C	P1	0.354818
chr11:67092298:A:G	P1	0.354977
chr5:152633343:T:G	P2	0.354978
chr12:132459238:G:A	P1	0.355125
chr11:67098293:A:G	P1	0.355295
chr16:67684514:G:A	P2	0.355332
chr10:67122223:G:A	P2	0.355405
chr12:132437246:G:A	P2	0.355419
chr9:33576099:A:T	P2	0.355494
chr11:67093611:C:T	P2	0.355742
chr12:132426053:T:C	P2	0.355998
chr12:132407370:G:GC	P2	0.356139
chr5:83494446:AAC:A	P2	0.356491
chr3:188056649:C:CA	P2	0.35651
chr16:67697535:G:C	P2	0.356973
chr1:228502591:T:C	P2	0.3571
chr10:13767261:CA:C	P2	0.357438
chr1:189323081:G:A	P1	0.357623
chr1:189309206:G:A	P1	0.357681
chr11:132480066:AC:A	P2	0.357768
chr12:132454925:C:A	P2	0.357957
chr12:51327049:C:CAG	P2	0.357971
chr22:25328988:G:A	P1	0.358003
chr7:6619878:A:G	P1	0.358406
chr1:228500073:G:A	P2	0.358657
chr10:66965463:A:G	P2	0.359089
chr12:132447891:C:T	P2	0.359141
chr11:67105872:C:T	P1	0.359563
chr9:122235371:A:AT	P2	0.359604
chr5:17997197:TG:T	P2	0.35974
chr1:189320984:G:T	P1	0.359775
chr19:21531150:G:A	P2	0.360436
chr6:24507667:T:G	P1	0.360587
chr21:43664626:ACAAT:A	P2	0.360588
chr5:73019760:A:G	P2	0.360674
chr12:42928469:C:CAGTGTTTG	P2	0.3608
chr5:90470816:C:G	P2	0.360894
chr7:6620309:A:G	P1	0.360982
chr13:32794035:A:AT	P2	0.361158
chr17:41037150:A:G	P2	0.361162
chr1:228493379:C:T	P2	0.361287
chr3:47233705:GAAAAGA:G	P2	0.361379
chr13:107263709:G:A	P2	0.36151
chr3:169914461:C:CA	P2	0.361525
chr1:152299845:G:A	P2	0.361555
chr2:211311032:AAGTT:A	P2	0.36161
chr6:42588761:GA:G	P2	0.36197
chr10:44310032:C:T	P2	0.362003
chr1:189320985:A:C	P1	0.362268
chr11:71135863:G:A	P2	0.362288
chr1:189282112:A:G	P1	0.362926
chr12:132408380:G:C	P2	0.363311
chr2:216811303:TG:T	P2	0.363314
chr4:135072453:T:G	P2	0.363401
chr19:32879922:G:A	P2	0.363524
chr11:67104534:T:C	P1	0.36354
chr3:105172130:G:C	P2	0.363791
chr11:32478022:G:C	P1	0.363952
chr15:62376272:G:T	P2	0.364746
chr6:50603663:CAA:C	P2	0.364794
chr13:46994263:G:A	P2	0.364904
chr14:103883542:TGGCCTCCTGCTGTCTGTCATGACCGGGAGCCTCCC:T	P1	0.365021
chr12:132442478:C:T	P2	0.365053
chr12:132434666:A:C	P1	0.36545
chr4:23289040:A:C	P2	0.36546
chr11:48347147:T:C	P2	0.365485
chr1:189313983:A:T	P1	0.36592
chr6:32954917:C:T	P2	0.366266
chr1:189286563:C:T	P2	0.367145
chr12:132451844:C:G	P2	0.367188
chr1:228496582:C:T	P2	0.36793
chr11:67104465:G:A	P2	0.368264
chr22:31432102:C:T	P2	0.368472
chr1:189267585:C:G	P2	0.368491
chr3:82911353:G:C	P2	0.368555
chr12:50228080:G:C	P2	0.368815
chr11:22382809:A:C	P2	0.369076
chr2:225231548:C:T	P2	0.369262
chr17:9035248:GT:G	P2	0.369413
chr1:189299719:G:A	P1	0.369703
chr8:93102629:G:A	P2	0.369789
chr12:132461397:G:A	P1	0.369834
chr10:7141852:T:C	P2	0.369903
chr11:67075364:A:T	P2	0.369977
chr3:82966288:C:A	P2	0.3701
chr12:132460505:G:A	P1	0.370194
chr17:20173940:T:C	P2	0.370293
chr7:519646:G:GGGCCGGGCAGCGCCCGC	P2	0.370531
chr10:1805289:T:G	P2	0.37067
chr7:6618666:C:T	P1	0.370761
chr5:130540748:A:AAATAT	P2	0.371222
chr1:240063638:G:GC	P2	0.371332
chr12:132431226:C:T	P1	0.37158
chr12:132416459:G:C	P2	0.371609
chr4:170730147:C:T	P1	0.371615
chr1:228492252:G:C	P2	0.371822
chr2:171190702:CA:C	P2	0.371883
chr4:176847771:T:C	P2	0.372041
chr7:5382554:G:A	P2	0.372358
chr4:103427785:A:C	P2	0.372373
chr12:132431304:G:A	P2	0.372769
chr15:58084130:CTCTA:C	P2	0.372836
chr12:132415827:G:A	P2	0.372841
chr1:189326423:G:A	P2	0.372885
chr2:135604305:T:G	P2	0.37293
chr1:189325278:G:T	P1	0.372953
chr11:32476029:T:C	P2	0.373055
chr2:135507204:A:G	P2	0.373077
chr2:135643971:G:C	P2	0.373532
chr14:77708816:C:T	P2	0.373666
chr2:229074194:T:C	P2	0.373808
chr6:1671607:T:TGTATAAG	P2	0.373823
chr1:228488262:T:C	P2	0.373845
chr2:135424227:G:A	P2	0.374251
chr9:21269027:T:TCACA	P2	0.37495
chr13:77250928:C:T	P2	0.375513
chr1:234507347:C:G	P2	0.376652
chr15:42589360:C:G	P2	0.376916
chr1:189310263:G:A	P1	0.377048
chr15:72053032:G:A	P2	0.377052
chr11:108093127:A:G	P2	0.37728
chr1:189321794:A:G	P1	0.377451
chr1:221803100:G:T	P2	0.377543
chr1:189307095:C:G	P2	0.377618
chr11:100766111:A:T	P2	0.377702
chr22:25345099:A:C	P2	0.377714
chr2:20786365:T:G	P2	0.377843
chr13:27773975:G:T	P2	0.378014
chr4:22217258:G:A	P2	0.378094
chr11:67105048:A:G	P1	0.378139
chr12:132427668:G:A	P2	0.378624
chr4:46180025:C:T	P2	0.378683
chr6:101508693:TA:T	P2	0.378747
chr11:71377129:CA:C	P2	0.379316
chr17:51175044:CCT:C	P2	0.379432
chr4:41193666:A:G	P2	0.379434
chr4:42982322:T:C	P2	0.379821
chr2:44900312:A:G	P2	0.379849
chr1:189322555:A:G	P2	0.379897
chr8:113501998:T:G	P2	0.380084
chr8:113502167:C:A	P2	0.380084
chr5:130484638:T:TCA	P2	0.380556
chr12:64655841:A:T	P2	0.380887
chr1:105422658:C:G	P2	0.380921
chr4:41195727:C:T	P2	0.381381
chr4:136914732:A:G	P2	0.381496
chr1:161529757:C:A	P2	0.381582
chr8:1722686:A:G	P2	0.381586
chr7:94665670:C:T	P1	0.382063
chr12:132460270:T:C	P2	0.382234
chr19:45698556:G:T	P2	0.382247
chr13:110958572:T:C	P2	0.382399
chr4:41194331:A:G	P1	0.382516
chr2:23731692:T:C	P2	0.38263
chr12:118993601:CCTT:C	P2	0.382721
chr2:101311815:T:C	P2	0.382822
chr2:60826238:A:G	P2	0.38292
chr12:132444633:C:T	P2	0.382987
chr12:132406180:G:T	P2	0.383362
chr4:41194540:G:A	P1	0.383391
chr12:132428815:C:T	P1	0.38355
chr2:788148:A:C	P2	0.383634
chr1:189271037:C:T	P2	0.383911
chr1:189326180:A:G	P1	0.38393
chr2:216616408:A:C	P2	0.38424
chr2:216616407:G:T	P2	0.38424
chr2:216616404:CAG:C	P2	0.38424
chr2:59245783:G:A	P2	0.38427
chr2:101203784:C:T	P2	0.384432
chr4:12531069:G:C	P2	0.384561
chr3:118492818:GGATA:G	P2	0.384619
chr6:86011272:AAAAG:A	P2	0.384639
chr1:189311118:G:A	P1	0.384648
chr1:2023639:CG:C	P2	0.384792
chr1:189286582:A:G	P2	0.385224
chr2:201872122:CAGG:C	P2	0.385404
chr6:32809230:CA:C	P2	0.385409
chr12:50163520:C:A	P2	0.385413
chr12:132434137:G:T	P1	0.38573
chr12:132451427:G:A	P1	0.385839
chr12:132433269:C:T	P1	0.385853
chr2:59229634:C:T	P2	0.38616
chr2:14969821:G:T	P2	0.386195
chr20:20129058:TC:T	P2	0.386637
chr12:132431325:C:T	P1	0.387166
chr12:132424408:C:T	P1	0.387194
chr2:20071071:G:A	P2	0.387554
chr11:79888675:TGTGA:T	P2	0.387851
chr21:38867315:C:T	P2	0.387936
chr12:132432383:C:T	P1	0.387957
chr12:132462221:G:A	P2	0.387959
chr12:132431962:C:T	P1	0.388112
chr11:67116187:C:T	P2	0.388183
chr12:132431923:G:A	P1	0.388308
chr6:30595856:A:C	P2	0.388643
chr1:228495601:G:A	P2	0.388705
chr11:67104269:T:A	P2	0.388709
chr4:2260246:A:G	P2	0.388813
chr11:67104866:T:C	P2	0.38909
chr12:78731954:G:T	P2	0.389377
chr12:78731950:CA:C	P2	0.389377
chr18:64060308:G:A	P2	0.389443
chr12:132452521:C:T	P2	0.389494
chr12:132432615:G:A	P1	0.389663
chr1:189322614:A:T	P1	0.389803
chr3:187066625:T:TG	P2	0.389836
chr12:132409811:C:T	P2	0.390427
chr17:46846842:G:A	P2	0.390562
chr1:189312879:G:T	P2	0.391147
chr1:184775367:A:C	P2	0.391201
chr1:189331437:T:C	P2	0.391456
chr1:189302275:C:G	P2	0.391575
chr9:29329884:T:G	P2	0.39187
chr12:132451856:C:T	P1	0.392637
chr10:7719124:G:C	P2	0.392676
chr7:66787491:G:A	P2	0.392719
chr4:41195727:C:T	P1	0.393124
chr3:18477795:T:G	P2	0.393425
chr14:28349135:A:G	P2	0.39352
chr12:132451969:C:T	P1	0.393605
chr12:132432187:G:A	P2	0.393632
chr11:62784370:T:C	P2	0.393696
chr6:118281552:TTC:T	P2	0.393893
chr12:132461774:G:A	P1	0.393924
chr6:122605654:T:G	P2	0.393952
chr11:67093611:C:T	P1	0.39401
chr9:31482539:T:C	P2	0.394046
chr2:40147381:A:C	P2	0.394172
chr2:106269855:G:T	P2	0.394358
chr8:8739412:A:AC	P2	0.394608
chr4:41194689:T:C	P2	0.39477
chr11:67092016:G:C	P1	0.394931
chr3:98158157:CA:C	P2	0.395115
chr6:30774421:G:A	P2	0.395142
chr22:31608479:G:A	P2	0.395209
chr2:136202385:G:A	P2	0.39535
chr6:696772:GTC:G	P2	0.395485
chr3:68978683:GCT:G	P1	0.395605
chr12:132429729:G:A	P2	0.395636
chr14:28114064:T:C	P2	0.396081
chr5:132576121:C:T	P2	0.396197
chr5:132564545:A:G	P2	0.396612
chr11:67080838:A:G	P2	0.396673
chr4:150547606:TAAG:T	P2	0.397445
chr14:72736170:T:A	P2	0.397458
chr1:189267801:G:T	P2	0.397495
chr1:228498458:G:A	P1	0.397512
chr4:57859828:T:C	P2	0.39769
chr8:41856562:GT:G	P2	0.398018
chr17:49927277:C:T	P2	0.39866
chr10:58862840:G:A	P2	0.398726
chr1:189303945:A:G	P2	0.399079
chr11:48003889:CAT:C	P2	0.399194
chr2:223020976:G:C	P2	0.399315
chr4:150418113:C:CT	P2	0.39944
chr5:105250312:A:T	P2	0.399607
chr4:135716216:T:C	P2	0.399972
chr11:32478285:G:A	P1	0.399985
chr12:56682249:G:A	P2	0.400539
chr8:18298004:CT:C	P2	0.401277
chr7:24327264:TCA:T	P2	0.40128
chr11:67109251:G:A	P1	0.401568
chr12:104670815:ACCCACACATACATTCTCACACACACT:A	P2	0.401679
chr13:74180451:TGG:T	P2	0.401696
chr13:46602743:AG:A	P2	0.401727
chr5:11091360:A:G	P2	0.402223
chr11:67117311:T:C	P1	0.402455
chr6:40983757:T:C	P2	0.402769
chr11:67095997:A:T	P1	0.402932
chr1:189327401:G:T	P1	0.403072
chr2:142636024:T:C	P2	0.403268
chr7:9484150:C:G	P2	0.403294
chr11:107783756:G:A	P2	0.403338
chr12:132416853:G:T	P2	0.403396
chr11:67106489:G:A	P2	0.403569
chr1:64664853:G:GT	P2	0.403621
chr18:61569728:C:T	P2	0.403635
chr1:78530116:A:G	P2	0.403704
chr15:47109468:G:C	P2	0.403867
chr1:189299678:G:T	P1	0.40403
chr5:29600099:TCAA:T	P2	0.404314
chr12:132457393:G:A	P2	0.404723
chr3:19727525:T:A	P2	0.404771
chr20:56632073:G:GT	P2	0.404865
chr1:189325473:C:T	P1	0.405258
chr11:67104269:T:A	P1	0.405518
chr4:145859731:GC:G	P2	0.405684
chr11:67104866:T:C	P1	0.405689
chr1:189330020:G:A	P2	0.406044
chr12:132439514:C:T	P2	0.406251
chr11:67075816:C:A	P1	0.407039
chr3:24958205:TA:T	P2	0.407462
chr11:67100517:A:G	P2	0.40761
chr22:25338276:T:A	P2	0.407778
chr10:37610250:A:G	P2	0.407947
chr11:67100518:A:C	P2	0.408087
chr12:132416513:T:C	P2	0.40814
chr12:132428077:T:C	P2	0.408238
chr3:183935170:CGCCTG:C	P2	0.408772
chr8:41683987:C:T	P2	0.409079
chr12:132451163:G:C	P1	0.409159
chr17:68985900:T:G	P2	0.409276
chr1:189311814:C:T	P1	0.409502
chr1:189333328:C:T	P2	0.409743
chr12:57447574:T:C	P2	0.410199
chr7:6620894:G:A	P2	0.410301
chr12:57419198:CAGTGG:C	P2	0.410573
chr7:155205951:G:C	P2	0.410744
chr12:132438841:C:T	P1	0.410854
chr10:37308683:T:C	P2	0.410959
chr12:64618883:G:C	P2	0.4113
chr11:7186519:A:G	P2	0.411425
chr12:132457195:G:A	P2	0.411511
chr1:189334010:T:G	P2	0.411517
chr1:189332405:T:A	P2	0.411634
chr12:42100958:T:C	P2	0.411766
chr12:41937613:T:G	P2	0.411942
chr8:113530966:C:T	P2	0.411995
chr2:37003863:ACTC:A	P2	0.412157
chr6:18489102:A:AC	P2	0.412237
chr12:132451200:T:C	P1	0.412471
chr1:189328269:C:T	P2	0.412693
chr12:132442285:G:A	P2	0.412908
chr2:28756569:G:C	P2	0.412938
chr16:89939114:C:A	P2	0.412966
chr14:63744152:GGCCAGGCGCGGTGGCTTA:G	P2	0.413342
chr2:201961513:GA:G	P2	0.413449
chr19:40712428:A:C	P2	0.413645
chr11:48140043:T:A	P2	0.413675
chr2:232698648:G:A	P2	0.413685
chr19:45648131:G:C	P2	0.413697
chr8:98253847:C:G	P2	0.413776
chr12:132439592:C:T	P2	0.413793
chr3:178045572:A:G	P2	0.413846
chr2:58846136:A:T	P2	0.413849
chr2:58846135:G:A	P2	0.413849
chr4:41194626:C:T	P2	0.413884
chr13:50323634:T:TG	P2	0.414006
chr8:93149507:CCA:C	P2	0.414085
chr13:77206257:CTG:C	P2	0.41429
chr1:189325894:C:T	P1	0.41456
chr2:150038714:CA:C	P2	0.414762
chr4:144021605:T:C	P2	0.414895
chr12:6699305:ATGGGAAAG:A	P2	0.415009
chr12:6699314:T:A	P2	0.415009
chr13:50466633:A:C	P2	0.415056
chr12:43229735:C:A	P2	0.415137
chr4:87905521:G:GC	P2	0.415479
chr12:132408178:A:C	P1	0.415884
chr12:132462921:G:A	P1	0.415945
chr1:118641277:C:T	P2	0.416103
chr11:32481795:G:A	P2	0.416253
chr5:63580288:T:C	P2	0.416297
chr18:22312180:T:C	P2	0.416582
chr4:62819966:C:A	P2	0.416823
chr4:19752758:AATAATAAACT:A	P2	0.417057
chr1:189325298:A:T	P1	0.417279
chr8:75155742:C:T	P2	0.418
chr2:31871215:ACT:A	P2	0.418074
chr1:189313983:A:T	P2	0.418128
chr16:2458152:C:T	P2	0.418586
chr6:12497861:G:GA	P2	0.418649
chr4:145633331:TG:T	P2	0.418788
chr2:134722179:C:T	P2	0.418808
chr13:83661181:T:C	P2	0.419025
chr7:18440261:C:G	P2	0.419077
chr11:67108259:A:T	P2	0.41993
chr12:31107928:G:C	P2	0.42038
chr12:132443420:G:A	P1	0.420491
chr1:189309372:A:G	P1	0.420556
chr12:132454403:T:A	P1	0.42058
chr11:67091845:A:G	P2	0.420807
chr12:132415247:G:A	P2	0.42114
chr12:132421474:G:A	P1	0.421225
chr1:189314577:C:T	P1	0.421361
chr8:130514126:C:T	P2	0.421503
chr1:189326122:G:C	P2	0.421719
chr1:189325439:C:A	P2	0.421746
chr1:178131342:C:T	P2	0.421876
chr11:67079548:A:C	P1	0.422005
chr1:24389365:C:T	P2	0.42215
chr6:53861698:G:A	P2	0.422202
chr9:76004188:TG:T	P2	0.422221
chr13:107788640:A:C	P2	0.422341
chr4:103505989:A:T	P2	0.422536
chr1:189320474:T:C	P2	0.422785
chr7:155100290:T:C	P2	0.422788
chr2:58900438:T:A	P2	0.423077
chr1:189313534:T:C	P1	0.423349
chr12:43032504:C:T	P2	0.423457
chr1:189327476:G:T	P2	0.423559
chr1:189327458:C:T	P2	0.423573
chr13:81078005:TCAGATTAGAACTCACTCA:T	P2	0.423589
chr7:2598038:A:T	P2	0.42362
chr12:132426072:C:T	P2	0.423849
chr12:132432058:G:A	P2	0.424193
chr1:189322831:T:G	P2	0.424323
chr4:41198333:T:C	P2	0.424514
chr9:13255070:T:C	P2	0.424756
chr5:40533515:C:T	P2	0.424848
chr1:227625011:G:T	P2	0.424999
chr2:134717621:C:T	P2	0.425091
chr1:228498382:C:T	P1	0.426196
chr1:26582708:G:A	P2	0.426364
chr7:18388005:A:G	P2	0.426381
chr5:84575768:C:T	P2	0.426567
chr9:18299531:CAGGGAGAG:C	P2	0.426787
chr1:189267697:G:A	P2	0.427151
chr5:178925921:C:T	P2	0.427282
chr9:127601887:C:T	P2	0.427339
chr1:189322431:C:T	P2	0.42736
chr1:117555260:G:A	P2	0.427441
chr15:100112725:A:G	P2	0.427476
chr1:207951744:C:T	P2	0.42749
chr19:21532723:T:G	P2	0.427497
chr16:87766239:C:G	P2	0.427663
chr3:41934724:T:C	P2	0.428027
chr12:31586000:G:GTA	P2	0.428043
chr5:22013397:G:C	P2	0.428666
chr1:96571630:A:C	P1	0.428686
chr5:61393753:G:A	P2	0.428797
chr6:104386917:GT:G	P2	0.429383
chr12:132452909:G:A	P2	0.429526
chr16:87555078:G:C	P2	0.429572
chr6:154431:A:T	P2	0.429653
chr8:131315564:G:T	P2	0.429953
chr18:22764579:G:A	P2	0.430354
chr11:119656726:C:G	P2	0.430708
chr12:132416853:G:T	P1	0.430978
chr17:32100556:G:A	P2	0.431163
chr12:132420296:G:A	P1	0.431879
chr10:6490909:C:T	P2	0.43189
chr9:115718487:G:C	P2	0.431924
chr5:130532212:A:G	P2	0.432589
chr2:172510046:TGTATTTTTA:T	P2	0.432781
chr2:75388503:TG:T	P2	0.433106
chr12:132408651:G:C	P2	0.433503
chr1:64606974:T:TA	P2	0.433937
chr9:14078733:C:A	P2	0.434056
chr12:132408289:G:A	P2	0.434167
chr12:43090576:T:C	P2	0.434169
chr8:95367146:TG:T	P2	0.434231
chr5:41322894:A:T	P2	0.434662
chr12:132417167:G:A	P2	0.434815
chr2:136619764:G:A	P2	0.435101
chr1:2343366:G:A	P2	0.435144
chr8:42257281:A:T	P2	0.435178
chr4:78263449:GACTCTGCT:G	P2	0.435233
chr1:228502147:T:G	P1	0.435788
chr12:81318376:AT:A	P2	0.436104
chr7:105782082:T:A	P1	0.436117
chr10:206060:T:C	P2	0.436203
chr5:75053022:T:G	P2	0.436294
chr12:132422041:T:C	P1	0.436588
chr12:132445239:C:G	P2	0.436872
chr1:189289336:G:A	P2	0.436913
chr9:29914537:CA:C	P2	0.437105
chr9:115735467:T:G	P2	0.437339
chr6:38844365:T:G	P2	0.437342
chr7:35348488:C:T	P2	0.437393
chr5:29874881:AG:A	P2	0.437531
chr1:161315198:T:C	P2	0.437837
chr1:231719479:A:T	P2	0.437897
chr1:28096740:AAAAAAAAAAAAGCAACTCCACAAAAAAGAAGAAG:A	P2	0.438037
chr6:38844362:AT:A	P2	0.438065
chr16:25340345:AC:A	P2	0.438306
chr11:67088239:C:T	P1	0.43838
chr12:132460658:G:A	P2	0.438598
chr12:132456255:G:A	P1	0.438724
chr12:132444744:A:G	P2	0.438984
chr7:157001257:C:T	P2	0.439362
chr11:67117742:C:T	P2	0.439377
chr1:228497124:T:C	P1	0.439381
chr8:100248851:T:C	P2	0.439392
chr1:189298587:A:AT	P2	0.43954
chr17:5404636:AAAT:A	P2	0.439878
chr11:67081251:C:T	P1	0.440346
chr12:132442150:G:A	P2	0.440966
chr1:189329465:G:T	P1	0.4411
chr11:32481393:G:C	P2	0.441182
chr12:50190329:AATGTT:A	P2	0.441359
chr7:94658467:T:C	P2	0.441369
chr1:189330878:G:C	P1	0.441393
chr12:132426137:G:A	P2	0.441447
chr1:178179961:CTTG:C	P2	0.441599
chr22:31856242:C:CA	P2	0.441643
chr12:132444571:A:G	P1	0.441936
chr7:99023027:A:AC	P2	0.442001
chr8:12702106:T:A	P2	0.442159
chr5:21860985:C:A	P2	0.442764
chr1:189288285:C:CAT	P1	0.442827
chr1:189283700:G:C	P1	0.442867
chr12:132445900:G:C	P2	0.443086
chr12:132437322:G:C	P2	0.443338
chr7:94601453:A:AC	P2	0.44343
chr17:58579041:G:GT	P2	0.443527
chr11:67109835:A:G	P2	0.443626
chr12:132447866:C:T	P2	0.443721
chr1:178210749:G:A	P2	0.443831
chr12:132425257:A:G	P1	0.443859
chr12:132453744:G:A	P1	0.444168
chr4:135476647:CA:C	P2	0.444887
chr3:61164399:A:AGAGG	P2	0.445021
chr6:123201968:C:G	P2	0.44508
chr13:78095874:T:C	P2	0.445146
chr11:78866456:C:A	P2	0.445477
chr1:189329465:G:T	P2	0.446642
chr22:30577675:G:T	P2	0.447032
chr11:67087899:C:T	P1	0.447122
chr1:228498458:G:A	P2	0.447426
chr7:94657369:CCT:C	P2	0.447797
chr1:189299719:G:A	P2	0.447883
chr19:17990736:C:G	P2	0.44795
chr12:132419255:C:T	P2	0.448077
chr10:11817274:T:C	P2	0.448106
chr1:104563948:A:G	P2	0.448475
chr1:9565770:C:CG	P2	0.44861
chr14:85201828:A:G	P2	0.44893
chr3:177665290:G:T	P2	0.449196
chr8:14220036:T:G	P2	0.44949
chr14:63164206:C:A	P2	0.449777
chr12:132442096:C:T	P1	0.449795
chr19:21531402:C:T	P2	0.449817
chr19:21533718:T:C	P2	0.450236
chr1:40274935:C:A	P2	0.450342
chr19:21532048:G:A	P2	0.450345
chr1:189330878:G:C	P2	0.450946
chr16:87511229:G:A	P2	0.451375
chr12:132427821:C:T	P1	0.451617
chr11:67079143:CAG:C	P2	0.451633
chr17:58841649:C:A	P2	0.451653
chr8:121662110:T:A	P2	0.452439
chr12:132426458:C:T	P1	0.452533
chr11:67085487:C:T	P1	0.452672
chr12:132432423:T:C	P2	0.452899
chr19:21533017:C:T	P2	0.453258
chr1:88780513:C:T	P2	0.453416
chr18:23209260:A:G	P2	0.453559
chr8:17516013:C:A	P2	0.453978
chr1:189315250:G:C	P1	0.454056
chr14:40254127:C:T	P2	0.454119
chr1:189280579:C:T	P2	0.454235
chr12:132417455:A:G	P2	0.454862
chr1:88845702:T:G	P2	0.454958
chr1:213280303:C:T	P2	0.455332
chr4:125917462:G:A	P2	0.455609
chr19:3219933:T:TTTGTTTTTGTG	P2	0.455632
chr7:105782080:C:CCTG	P1	0.456098
chr4:141253465:G:C	P2	0.45621
chr4:141258951:G:A	P2	0.45621
chr3:85186482:G:T	P2	0.456349
chr11:22503714:T:C	P2	0.456512
chr1:189329204:G:A	P2	0.456666
chr11:67104849:C:T	P2	0.456778
chr1:189288450:C:T	P1	0.456809
chr15:56292530:G:C	P2	0.456867
chr1:189290170:C:T	P1	0.456873
chr12:132414550:G:A	P1	0.456976
chr1:228500431:C:T	P2	0.456992
chr18:41026254:T:C	P2	0.457024
chr1:189324725:A:C	P2	0.457053
chr5:59390094:C:T	P2	0.457454
chr1:189291497:C:T	P1	0.457921
chr1:189298609:G:A	P1	0.457997
chr7:94666275:C:T	P2	0.458033
chr5:138695432:G:T	P2	0.458034
chr1:189292036:C:T	P1	0.458049
chr22:20353093:C:T	P2	0.458072
chr12:118958764:A:C	P2	0.458124
chr1:178120382:T:C	P2	0.458195
chr1:189299019:G:A	P1	0.458213
chr1:189291269:A:T	P1	0.458263
chr1:189305728:C:T	P1	0.458331
chr1:189307240:C:T	P1	0.458477
chr7:49639622:CT:C	P2	0.458548
chr2:134602946:C:T	P2	0.458567
chr1:189308604:T:C	P1	0.458842
chr2:129050096:G:A	P2	0.459029
chr11:67101154:G:A	P2	0.45946
chr10:16697686:AAT:A	P2	0.459837
chr4:66463053:AC:A	P2	0.45993
chr2:49336844:G:A	P2	0.460365
chr12:132449323:T:C	P2	0.46046
chr11:67097878:A:C	P2	0.460816
chr7:6617855:G:A	P2	0.461015
chr11:102832145:TC:T	P2	0.461793
chr19:17174325:C:G	P2	0.461983
chr8:23882610:G:T	P2	0.462424
chr12:57076238:AT:A	P2	0.462689
chr3:75741213:C:T	P2	0.462752
chr9:16822915:T:TGA	P2	0.462998
chr8:43377981:C:T	P2	0.463409
chr9:17544801:A:C	P2	0.463669
chr1:224853914:G:T	P2	0.463797
chr4:125844114:C:G	P2	0.463838
chr1:189296135:G:A	P2	0.464229
chr7:114837084:CT:C	P2	0.46441
chr4:115352175:CT:C	P2	0.464622
chr7:94390153:C:T	P2	0.465394
chr10:35494240:C:CCG	P2	0.465698
chr7:6616948:T:A	P1	0.465733
chr4:137455597:T:A	P2	0.46579
chr8:91816250:T:G	P2	0.465794
chr1:1742000:G:A	P2	0.465813
chr12:132445831:C:G	P1	0.465888
chr1:189319422:C:G	P2	0.465908
chr11:67088140:T:C	P1	0.466195
chr8:14433983:C:G	P2	0.466647
chr21:38286114:G:A	P2	0.466709
chr7:6618474:C:T	P1	0.467209
chr3:68978683:GCT:G	P2	0.467253
chr12:132424915:G:C	P2	0.467291
chr11:67079548:A:C	P2	0.467315
chr1:228501806:C:T	P1	0.467315
chr3:78976277:CA:C	P2	0.46767
chr5:17308642:C:G	P2	0.467909
chr8:13597939:T:G	P2	0.46796
chr3:78930473:C:CACA	P2	0.468006
chr20:42170398:A:G	P2	0.468269
chr13:104636091:C:G	P2	0.468483
chr11:67113998:A:C	P2	0.46864
chr18:11437952:C:G	P2	0.468836
chr12:132446231:A:C	P2	0.469097
chr1:228491226:A:G	P1	0.469842
chr22:25340489:G:A	P2	0.469913
chr1:96301991:A:C	P1	0.470025
chr11:67109561:T:A	P2	0.47005
chr1:189278397:A:G	P2	0.47013
chr11:67117583:C:G	P2	0.47037
chr4:178849806:T:G	P2	0.470792
chr7:123910480:A:C	P2	0.470961
chr5:125158898:G:T	P2	0.470973
chr12:132451031:T:C	P2	0.471146
chr12:132449062:A:T	P1	0.471607
chr11:67079036:T:A	P1	0.471729
chr1:228552925:G:T	P2	0.472033
chr7:94665670:C:T	P2	0.472082
chr5:180476993:AGGAT:A	P2	0.472345
chr6:108197418:G:T	P2	0.47248
chr12:132445449:C:T	P2	0.472827
chr11:5027958:GAGGAAAATCTACCA:G	P2	0.473292
chr1:189319560:ACTC:A	P2	0.473326
chr11:67098365:T:G	P1	0.473344
chr12:132409150:G:A	P1	0.473595
chr12:132444156:C:T	P1	0.473748
chr3:124574575:G:C	P2	0.474044
chr3:168200256:G:T	P2	0.47424
chr4:47590976:T:TGTG	P2	0.474404
chr8:23862499:A:G	P2	0.474492
chr4:26639680:C:T	P2	0.474568
chr1:189270176:T:G	P2	0.474739
chr22:25341793:T:C	P2	0.474863
chr7:6618577:T:G	P1	0.474905
chr1:189268686:G:T	P2	0.474952
chr19:17191626:AC:A	P2	0.475549
chr11:67115524:T:C	P2	0.475611
chr9:29673067:T:G	P2	0.476008
chr7:48886406:AGTCCCAGCT:A	P2	0.476071
chr9:113927357:C:CT	P2	0.476278
chr1:189319028:C:T	P2	0.476422
chr1:54636995:T:C	P2	0.476785
chr1:54636975:GGTTACAGATTAACGGCATC:G	P2	0.476785
chr5:173236852:G:T	P2	0.476789
chr3:124788621:T:C	P2	0.476795
chr15:101213969:A:C	P2	0.476823
chr1:189333164:A:G	P2	0.477371
chr13:114323830:AACAG:A	P2	0.477453
chr17:58733351:A:G	P2	0.477848
chr11:122742329:T:A	P2	0.477895
chr2:177230301:CAAAT:C	P2	0.478199
chr1:189333656:T:A	P1	0.47859
chr12:132442285:G:A	P1	0.478825
chr11:32478625:A:G	P2	0.478828
chr7:94667820:CT:C	P1	0.47888
chr12:132439514:C:T	P1	0.478954
chr3:124613521:T:C	P2	0.479233
chr1:189330945:G:A	P2	0.479241
chr11:76045496:A:G	P2	0.479315
chr1:106109142:AC:A	P1	0.47984
chr7:94661057:T:G	P1	0.479857
chr12:90282490:TC:T	P2	0.479922
chr11:67091433:C:G	P2	0.47994
chr4:95937816:AAGG:A	P2	0.480015
chr1:228499032:TA:T	P2	0.480296
chr16:15726226:CCCCTTA:C	P2	0.480477
chr1:189329160:G:T	P2	0.480542
chr1:189328053:G:A	P2	0.480544
chr11:32480612:T:G	P2	0.480615
chr1:189328052:T:C	P2	0.480654
chr1:189326699:A:G	P1	0.480923
chr6:69452745:G:T	P2	0.481185
chr6:133591417:GT:G	P2	0.4812
chr12:132429724:C:T	P1	0.481444
chr6:13903750:G:C	P2	0.481546
chr1:245350578:C:T	P1	0.481955
chr4:41195689:G:C	P2	0.481995
chr17:52391810:G:A	P2	0.482157
chr8:94341238:A:G	P2	0.482403
chr13:54022548:G:C	P1	0.482662
chr13:54023277:A:C	P1	0.482662
chr13:54023845:G:A	P1	0.482662
chr13:54022447:G:C	P1	0.482662
chr12:132451572:G:A	P2	0.482877
chr9:136310536:A:C	P2	0.483191
chr1:228502591:T:C	P1	0.483514
chr1:228498298:C:T	P2	0.483527
chr5:134775924:C:A	P2	0.483734
chr1:228499877:A:G	P2	0.48381
chr12:132425371:A:G	P2	0.483931
chr8:136450358:C:T	P2	0.484055
chr12:132415371:G:A	P1	0.484271
chr8:15007277:A:T	P2	0.484368
chr16:88507674:TGTG:T	P2	0.48457
chr12:132451572:G:A	P1	0.484572
chr9:122165015:C:T	P2	0.484864
chr1:189326756:A:G	P1	0.484874
chr3:152583825:A:C	P2	0.484906
chr12:132433236:G:A	P1	0.484946
chr1:46611907:C:T	P2	0.48578
chr1:228500095:G:A	P2	0.4862
chr1:195155960:T:C	P2	0.486401
chr7:66858057:T:C	P2	0.486748
chr22:25344241:C:T	P2	0.487012
chr1:189273166:A:G	P2	0.48741
chr1:189326705:A:T	P2	0.487437
chr7:157792434:T:C	P2	0.487494
chr3:168014308:T:A	P2	0.487933
chr1:189295347:A:C	P2	0.488026
chr4:53381557:T:A	P2	0.488058
chr1:189276956:C:T	P2	0.48807
chr15:96862411:A:G	P2	0.488099
chr1:189330945:G:A	P1	0.488236
chr2:70279898:GGTGAAA:G	P2	0.488295
chr22:25339203:T:C	P2	0.488635
chr12:132457306:C:T	P1	0.488752
chr15:52053620:TTGATTGGTTGATTGATTGATTGATTGATTGA:T	P2	0.489028
chr10:37812412:G:T	P2	0.48904
chr1:189322831:T:G	P1	0.489273
chr9:14246995:C:CTG	P2	0.489311
chr1:228492370:T:G	P2	0.489414
chr4:57684809:G:A	P2	0.489624
chr13:49086899:CAG:C	P2	0.489759
chr4:129718149:C:T	P2	0.489883
chr12:132424915:G:C	P1	0.490205
chr12:132441464:G:A	P1	0.490232
chr1:47347456:G:C	P2	0.490334
chr9:109498371:C:T	P2	0.490602
chr11:67081097:G:A	P2	0.491005
chr12:132417236:C:T	P2	0.491035
chr4:66398172:TC:T	P2	0.491671
chr11:76070311:TAGGA:T	P2	0.491681
chr10:916177:T:C	P2	0.491854
chr12:132455485:C:T	P2	0.491998
chr13:102962164:T:TA	P2	0.492151
chr13:83488487:G:A	P2	0.492292
chr14:55294762:T:C	P2	0.492316
chr12:132441696:G:A	P1	0.49258
chr9:6696380:G:C	P2	0.493129
chr5:134909627:A:G	P2	0.493347
chr22:25340330:C:T	P1	0.493401
chr1:189320474:T:C	P1	0.493496
chr12:132449843:C:T	P1	0.493916
chr5:90103529:ATTC:A	P2	0.494101
chr11:32481325:A:G	P2	0.494183
chr12:132451425:G:A	P2	0.49456
chr12:132446397:A:G	P2	0.494636
chr14:53059607:TG:T	P2	0.494826
chr1:189280629:C:T	P2	0.495426
chr3:75795471:T:G	P2	0.495561
chr13:79040879:G:GTA	P2	0.495588
chr1:189270818:G:T	P1	0.49563
chr8:23259307:T:C	P2	0.495706
chr7:6618924:A:G	P1	0.496214
chr1:183185680:A:T	P2	0.496381
chr3:79339863:CT:C	P2	0.496778
chr12:132447835:G:A	P2	0.496881
chr3:75768606:G:T	P2	0.497042
chr1:6522138:G:C	P2	0.497115
chr13:51713051:AG:A	P2	0.497893
chr1:189326308:T:G	P1	0.497976
chr2:71682998:G:A	P2	0.498179
chr5:50488547:G:A	P2	0.49836
chr16:20887626:G:A	P2	0.498662
chr18:27882990:T:C	P2	0.498793
chr5:50450000:C:G	P2	0.499047
chr12:132412047:A:T	P1	0.499462
chr14:38363174:C:G	P2	0.500233
chr12:132434342:C:T	P1	0.500398
chr7:6616664:G:A	P2	0.500609
chr1:241926816:T:TA	P2	0.501155
chr6:9025648:G:A	P2	0.501276
chr6:9025645:AGT:A	P2	0.501276
chr5:33182481:T:C	P2	0.501377
chr2:155036502:ATGAT:A	P2	0.501691
chr8:78408937:GTATAT:G	P2	0.501852
chr11:67099368:C:G	P2	0.502048
chr11:67078193:C:T	P2	0.502161
chr22:25345361:C:T	P1	0.502341
chr2:224453962:C:T	P2	0.502523
chr3:77620015:TTAGTAAATG:T	P2	0.502607
chr3:72920138:A:AT	P2	0.502623
chr12:132459613:G:A	P1	0.502735
chr13:107673605:G:A	P2	0.502885
chr4:35425401:G:A	P2	0.502961
chr2:21547096:C:T	P2	0.503001
chr12:132437050:G:A	P1	0.503769
chr6:7432198:CGGAGCTGCGGCTTTGCTGGAAAGCCA:C	P2	0.503783
chr12:132430675:G:A	P1	0.504299
chr12:132424421:T:C	P1	0.504594
chr14:62690787:A:T	P2	0.504707
chr12:132428959:C:T	P1	0.504918
chr1:228493287:C:T	P2	0.505038
chr12:119609313:A:T	P2	0.505094
chr11:45275670:T:C	P2	0.505256
chr3:16907006:G:GT	P2	0.505269
chr7:150944220:C:A	P2	0.505362
chr12:132447054:A:G	P2	0.505416
chr13:92492563:AG:A	P2	0.505455
chr13:92491928:T:A	P2	0.505455
chr12:132427187:C:T	P1	0.505562
chr11:39172967:ATT:A	P2	0.50559
chr4:41197614:G:A	P1	0.505785
chr22:25328988:G:A	P2	0.505904
chr7:104463029:G:A	P2	0.506395
chr2:242121271:C:G	P2	0.506608
chr20:10019131:A:AT	P2	0.506837
chr1:189319330:A:C	P1	0.506995
chr4:111252032:G:C	P2	0.507155
chr12:132407628:G:T	P2	0.507301
chr12:20810168:T:C	P2	0.507504
chr4:96229238:CA:C	P2	0.507942
chr2:212219881:A:G	P2	0.508348
chr9:31273535:T:A	P2	0.50847
chr2:21386755:C:T	P2	0.508495
chr6:29338386:C:G	P2	0.508873
chr11:83016762:G:C	P2	0.508942
chr5:101401736:G:T	P2	0.509464
chr1:102140963:T:G	P2	0.509511
chr13:82981628:G:T	P1	0.509677
chr3:39996267:T:G	P2	0.509695
chr12:132415247:G:A	P1	0.509746
chr11:67075364:A:T	P1	0.509973
chr7:51183013:C:T	P2	0.510089
chr12:132433925:C:T	P1	0.510358
chr13:54025981:C:T	P1	0.51105
chr4:111998455:A:G	P2	0.511106
chr12:132447054:A:G	P1	0.511148
chr22:30196465:C:T	P2	0.511226
chr22:48968807:C:G	P2	0.511278
chr1:228500247:C:A	P2	0.511321
chr14:83690731:A:AT	P2	0.51137
chr11:97156595:C:CTT	P2	0.511482
chr20:17685660:T:TA	P2	0.512143
chr2:141089182:C:T	P2	0.51257
chr16:52321393:AC:A	P2	0.51324
chr16:52321391:A:AGATACC	P2	0.51324
chr11:32478285:G:A	P2	0.513328
chr6:42400539:AC:A	P2	0.513398
chr1:189307095:C:G	P1	0.513425
chr21:21478600:GTAAT:G	P2	0.513962
chr7:144981630:T:G	P2	0.513977
chr11:32478022:G:C	P2	0.514305
chr4:41195192:G:A	P1	0.514601
chr1:189280757:AT:A	P2	0.514872
chr12:132415758:G:A	P1	0.515056
chr4:31182310:CTGATTGCAGGTGCAATTAG:C	P2	0.515095
chr5:51088265:A:G	P2	0.515433
chr12:132448178:C:T	P2	0.515993
chr12:132405478:C:G	P1	0.516031
chr12:132449718:C:T	P2	0.516254
chr5:111231837:CAT:C	P2	0.516515
chr4:35011823:T:G	P2	0.516865
chr8:57021168:C:A	P2	0.517729
chr4:41194215:C:G	P2	0.51802
chr12:132423186:CCTCTGTCT:C	P2	0.518356
chr12:132417760:G:A	P2	0.518492
chr1:235004785:T:TC	P2	0.5185
chr13:82683002:C:A	P1	0.519102
chr12:132421474:G:A	P2	0.519175
chr13:83157439:G:T	P1	0.519296
chr16:9445699:G:C	P2	0.519725
chr2:27229162:C:T	P2	0.519781
chr6:52584212:C:A	P2	0.5199
chr4:41193685:T:C	P1	0.520477
chr1:189320791:CA:C	P2	0.520804
chr9:135545633:G:GCAGAGTGGGTCC	P2	0.52117
chr22:25343885:C:T	P2	0.521428
chr1:189324680:G:A	P2	0.521796
chr16:6836330:A:T	P1	0.522381
chr15:81695419:G:C	P2	0.522487
chr4:142830631:T:C	P2	0.522623
chr18:3555819:TA:T	P2	0.523003
chr11:357248:A:T	P2	0.523086
chr8:71934898:ATG:A	P2	0.523182
chr1:118382599:A:T	P2	0.523397
chr4:126872321:T:C	P2	0.523647
chr1:189321794:A:G	P2	0.523761
chr12:132408288:C:T	P2	0.524574
chr7:9675441:T:C	P2	0.524832
chr1:189316605:T:C	P1	0.525048
chr22:25339489:A:C	P2	0.525153
chr2:224489451:A:G	P2	0.525491
chr5:178649633:T:C	P2	0.525692
chr22:25335807:A:AT	P1	0.525735
chr6:33402551:GTC:G	P1	0.526121
chr13:54742844:A:G	P2	0.526201
chr9:21658367:G:GTGAGTCTT	P2	0.526295
chr5:53381570:A:G	P2	0.52667
chr1:106109142:AC:A	P2	0.526744
chr1:189300597:A:T	P1	0.526927
chr12:132433270:A:G	P1	0.527068
chr17:50784201:TG:T	P2	0.527239
chr1:189319822:T:C	P1	0.527435
chr19:50697699:T:C	P2	0.527486
chr6:119441172:T:TCTCCCAGCAGTGCTGGCC	P2	0.527814
chr10:13491332:A:G	P2	0.527913
chr12:132420296:G:A	P2	0.527957
chr13:107857986:A:G	P2	0.528157
chr1:189297691:C:G	P2	0.528206
chr12:132452482:G:A	P1	0.528349
chr22:25332917:C:G	P2	0.528748
chr12:132431006:G:A	P1	0.529043
chr22:25338753:C:T	P2	0.52988
chr12:118381757:TCAGA:T	P2	0.529914
chr21:22725315:GA:G	P2	0.529991
chr7:98730515:T:TG	P2	0.53007
chr1:181613436:TAGAGA:T	P2	0.530226
chr8:72018141:CT:C	P2	0.530306
chr12:132405618:G:A	P1	0.530592
chr18:21883911:T:C	P2	0.530793
chr12:132408651:G:C	P1	0.530794
chr7:90108340:A:G	P2	0.531229
chr4:111150683:C:T	P2	0.531261
chr12:132436001:T:G	P1	0.531349
chr8:14879815:T:C	P2	0.531455
chr7:6619559:C:T	P2	0.531991
chr1:202882868:C:T	P2	0.532123
chr6:73781855:C:T	P2	0.532238
chr1:189298392:T:G	P2	0.532822
chr12:132427662:C:T	P2	0.533113
chr3:79470712:A:G	P2	0.533148
chr12:132449560:A:G	P1	0.533403
chr12:132460277:C:T	P1	0.533624
chr12:132421802:G:A	P1	0.533693
chr4:125114587:T:C	P2	0.533827
chr1:189316783:G:A	P1	0.533877
chr8:110291199:AAG:A	P2	0.533913
chr11:67079748:T:A	P2	0.534006
chr4:111773368:T:C	P2	0.534044
chr11:67085994:A:C	P1	0.534079
chr7:94660746:A:T	P2	0.534256
chr12:132438885:A:G	P1	0.534499
chr13:83629012:A:G	P2	0.534702
chr4:121262862:GGTTCTGGTCTTT:G	P2	0.534846
chr12:132438452:C:T	P1	0.535386
chr1:189320007:A:C	P1	0.53539
chr12:132435464:A:G	P2	0.535436
chr12:132431204:G:A	P1	0.535632
chr10:44529831:G:A	P2	0.535646
chr7:128689487:ATCTGAGAAGTGAGGAGCCCCTCCGCCCGGCAGCCGCCCCG:A	P2	0.53573
chr1:189282548:C:A	P2	0.535764
chr7:16586841:G:A	P2	0.535896
chr2:149095360:G:T	P2	0.535928
chr1:189301339:G:A	P2	0.535969
chr11:67102529:A:G	P1	0.536024
chr1:189310263:G:A	P2	0.536073
chr12:132457120:T:G	P1	0.536242
chr13:82463146:T:C	P1	0.537041
chr1:189321246:T:G	P2	0.53721
chr7:6618948:G:C	P1	0.537637
chr16:86988319:T:A	P2	0.537871
chr5:20144119:G:A	P2	0.537935
chr11:67091366:G:A	P1	0.537989
chr1:96689559:G:T	P1	0.5381
chr1:189328651:G:T	P1	0.538155
chr12:132423537:G:C	P1	0.538664
chr1:189282547:G:A	P2	0.538705
chr12:41372584:AG:A	P2	0.539077
chr22:20353981:T:G	P1	0.539631
chr11:18799425:G:T	P2	0.539776
chr1:189330285:A:G	P1	0.540106
chr6:24507667:T:G	P2	0.540315
chr1:97526202:T:C	P2	0.540485
chr2:159252752:G:T	P2	0.540698
chr20:39578567:G:T	P2	0.540753
chr11:67095463:C:G	P1	0.541037
chr1:105043948:A:T	P2	0.541058
chr9:127157369:C:T	P2	0.541124
chr11:32480834:G:A	P2	0.54127
chr4:101769515:C:A	P2	0.541533
chr19:21615538:A:AAC	P2	0.541732
chr12:132447918:A:G	P1	0.542138
chr16:5503945:C:T	P2	0.542166
chr12:132462124:G:A	P2	0.542294
chr9:3326075:T:C	P2	0.542346
chr17:40739095:A:T	P2	0.542966
chr2:166664490:A:G	P2	0.543302
chr1:189329512:A:T	P1	0.543383
chr3:103094901:TA:T	P2	0.543383
chr1:189314308:G:A	P1	0.543649
chr10:123591194:A:T	P2	0.543676
chr4:46720235:G:A	P2	0.543696
chr12:132448178:C:T	P1	0.543751
chr1:118259150:C:A	P2	0.544068
chr3:77941541:C:T	P2	0.544072
chr11:44478503:GGTTT:G	P2	0.544257
chr13:47274864:A:C	P2	0.544332
chr1:189331198:G:C	P1	0.544598
chr4:174783954:G:GCCAT	P2	0.544769
chr1:204928614:AGGG:A	P2	0.544788
chr1:189332279:CATAG:C	P1	0.544831
chr15:87457921:T:TA	P2	0.544874
chr4:41197623:A:G	P1	0.545096
chr1:189330397:C:T	P2	0.545189
chr12:132442478:C:T	P1	0.545522
chr11:133508905:G:T	P2	0.545735
chr12:132407516:G:A	P1	0.545803
chr12:132426388:G:A	P2	0.545911
chr1:189311118:G:A	P2	0.547077
chr8:87457945:GGT:G	P2	0.547259
chr5:115652214:C:A	P2	0.547393
chr5:115652215:C:A	P2	0.547393
chr19:44623698:CACAG:C	P2	0.547542
chr4:41194875:G:T	P1	0.547964
chr1:189317686:C:T	P1	0.548053
chr20:47752355:T:C	P2	0.548419
chr6:27926444:C:T	P2	0.548854
chr6:27926468:A:T	P2	0.548854
chr1:189280186:C:A	P2	0.548991
chr10:6249939:C:T	P2	0.549068
chr12:132413875:C:T	P1	0.549226
chr17:62026499:TGTAGCTG:T	P2	0.549317
chr11:75816850:G:A	P2	0.549392
chr19:56154143:A:C	P2	0.549412
chr12:132447634:G:A	P1	0.549683
chr7:6618666:C:T	P2	0.549747
chr1:46550725:C:T	P2	0.550137
chr1:46550724:C:A	P2	0.550137
chr16:58342970:A:AT	P2	0.550187
chr5:16393968:C:A	P2	0.550221
chr12:132447596:T:G	P1	0.550552
chr7:6620602:T:C	P1	0.550766
chr9:6862732:G:A	P2	0.550885
chr2:132037587:C:A	P2	0.550901
chr11:32475797:G:A	P2	0.551234
chr1:218780724:T:C	P2	0.551612
chr12:132438881:G:A	P1	0.551917
chr7:132319866:C:G	P2	0.551962
chr17:49206992:A:G	P2	0.551989
chr11:32480539:T:C	P2	0.552024
chr8:130494701:T:C	P2	0.552201
chr12:132419621:G:C	P1	0.552225
chr1:189304395:T:C	P2	0.552803
chr1:178277089:C:T	P2	0.552818
chr11:75707355:G:T	P2	0.552978
chr11:47258089:A:T	P2	0.553186
chr11:32476698:A:G	P2	0.553431
chr21:28486432:T:C	P2	0.553639
chr12:132443753:T:C	P2	0.553666
chr4:141407856:G:A	P2	0.553774
chr12:132419255:C:T	P1	0.553797
chr2:184730120:A:AT	P2	0.55385
chr12:132461774:G:A	P2	0.554195
chr10:133523145:C:T	P2	0.554207
chr2:159700462:T:A	P2	0.554236
chr1:189271674:T:C	P2	0.554267
chr14:68002121:T:C	P2	0.554355
chr12:132405979:G:A	P2	0.554457
chr1:228507088:G:C	P1	0.55448
chr11:89555386:A:G	P2	0.554644
chr11:89556600:G:C	P2	0.554644
chr11:32478778:C:T	P2	0.554889
chr1:231396293:T:C	P2	0.554981
chr2:143663989:A:G	P2	0.555066
chr6:31359890:T:A	P2	0.555074
chr1:189325514:T:A	P1	0.555393
chr13:54027250:C:T	P1	0.555445
chr2:217775733:G:T	P2	0.555482
chr22:34879424:C:T	P2	0.555518
chr12:132415814:T:C	P2	0.555835
chr1:189330702:A:G	P1	0.555932
chr2:208628873:C:CCT	P2	0.556247
chr3:64454216:AG:A	P2	0.556352
chr1:189318677:C:A	P1	0.556439
chr6:123740006:C:A	P2	0.556485
chr12:65089707:TGCC:T	P2	0.556906
chr1:189324719:A:G	P1	0.556943
chr8:3014207:C:CAAT	P2	0.557105
chr12:132448218:G:C	P1	0.557192
chr12:132442998:G:A	P1	0.557278
chr16:65336159:C:T	P2	0.557395
chr1:189333005:A:G	P1	0.557703
chr4:102279627:A:AT	P1	0.557786
chr4:102274989:GC:G	P1	0.557786
chr12:132420465:C:T	P1	0.557841
chr2:61382815:AC:A	P2	0.557972
chr21:22281050:C:G	P2	0.55813
chr1:189333609:T:C	P1	0.558166
chr12:132445083:A:AG	P2	0.558227
chr11:67107490:C:A	P2	0.558342
chr17:45443948:T:G	P2	0.558413
chr12:132414137:G:C	P1	0.558428
chr16:7465685:C:A	P2	0.558584
chr12:132449718:C:T	P1	0.55868
chr1:189296410:G:A	P2	0.558739
chr1:189331353:G:A	P1	0.558752
chr1:189293214:G:A	P2	0.558755
chr7:123445430:T:C	P2	0.558775
chr12:132447336:A:C	P2	0.558846
chr11:84435940:T:C	P2	0.558932
chr11:32476620:A:T	P2	0.558984
chr14:38634736:G:T	P2	0.559194
chr12:132456577:G:A	P2	0.559469
chr1:96301991:A:C	P2	0.559826
chr1:189318853:G:A	P1	0.559927
chr12:132446397:A:G	P1	0.559978
chr2:155289176:A:T	P2	0.560732
chr8:15172649:A:T	P2	0.561252
chr15:37802226:T:TTC	P2	0.561511
chr12:132445083:A:AG	P1	0.561769
chr12:132406007:C:A	P1	0.56191
chr5:131028402:G:T	P2	0.561935
chr1:189331427:C:G	P2	0.561997
chr12:132460375:CA:C	P2	0.562232
chr20:17510917:C:T	P2	0.562406
chr1:189321297:G:A	P1	0.562424
chr2:140431053:A:G	P2	0.562505
chr2:140684151:T:G	P2	0.562678
chr1:228506804:C:T	P1	0.562944
chr1:189328409:C:T	P1	0.563096
chr12:118381757:TCAGA:T	P1	0.563125
chr11:67099684:T:A	P1	0.563229
chr4:46653868:G:A	P2	0.563658
chr11:67077433:T:C	P2	0.564012
chr3:121046971:AT:A	P2	0.565043
chr7:134962608:T:A	P2	0.565354
chr1:189316783:G:A	P2	0.565592
chr9:136715854:T:TATC	P2	0.565693
chr7:51096743:G:A	P2	0.565908
chr7:94482504:A:G	P2	0.566089
chr3:128678771:T:C	P2	0.566177
chr5:63334235:G:A	P2	0.566559
chr4:185092329:T:G	P2	0.566937
chr3:93776441:T:C	P2	0.567436
chr7:107848168:C:G	P2	0.567437
chr8:97747674:G:A	P2	0.56763
chr7:2721272:C:T	P2	0.56791
chr1:97546942:G:A	P2	0.568003
chr7:2717206:G:A	P2	0.568236
chr13:54045408:T:A	P1	0.568412
chr13:54037000:G:T	P1	0.568412
chr13:54043275:A:G	P1	0.568412
chr8:63904360:C:A	P2	0.568497
chr3:76404281:GA:G	P2	0.568498
chr12:132410444:G:A	P2	0.568503
chr12:132455598:C:T	P1	0.568669
chr1:189331392:A:G	P1	0.568753
chr1:189281116:C:T	P2	0.569667
chr17:73080221:AC:A	P2	0.569841
chr1:189271468:C:T	P2	0.569884
chr8:130572011:T:G	P2	0.569936
chr12:132417315:A:G	P1	0.569939
chr1:46750237:ACT:A	P2	0.569942
chr7:38289644:G:A	P2	0.570053
chr1:189318318:T:C	P1	0.570215
chr17:40492919:C:T	P2	0.570904
chr1:189315390:A:G	P1	0.571566
chr12:132406180:G:T	P1	0.571693
chr11:67098365:T:G	P2	0.571967
chr6:39337825:T:A	P2	0.571971
chr21:21452007:T:C	P2	0.57211
chr13:54035218:A:G	P1	0.572432
chr13:54033626:C:T	P1	0.572432
chr22:25342364:T:C	P2	0.57246
chr8:138279576:AT:A	P2	0.572905
chr11:32663985:T:C	P2	0.573504
chr3:90445507:T:G	P2	0.573569
chr13:59698012:T:C	P1	0.573814
chr15:45727521:G:C	P1	0.574429
chr1:67489286:G:T	P2	0.574668
chr12:132405715:TA:T	P1	0.575136
chr5:130397413:T:C	P2	0.575396
chr11:67107148:C:T	P2	0.575969
chr1:189328840:A:G	P1	0.576821
chr15:93220482:T:G	P2	0.576978
chr11:67099684:T:A	P2	0.577357
chr5:22149761:C:T	P2	0.577644
chr1:228495438:A:G	P1	0.578355
chr4:143397934:T:C	P2	0.578489
chr2:134705916:C:G	P2	0.57851
chr1:228496073:T:C	P2	0.578693
chr13:35018178:G:C	P2	0.578761
chr4:130931566:A:G	P2	0.578965
chr4:91412456:C:G	P2	0.579287
chr1:189335458:T:C	P1	0.57949
chr12:132428052:G:A	P1	0.579605
chr4:102115195:C:G	P1	0.579974
chr11:100115882:G:A	P2	0.580279
chr12:132428038:C:T	P1	0.580349
chr17:35774124:G:C	P2	0.581193
chr13:27797545:C:A	P2	0.581425
chr12:132407628:G:T	P1	0.581523
chr1:189270700:G:A	P2	0.582002
chr12:132446969:AAAAT:A	P1	0.582269
chr12:132447547:C:T	P1	0.582284
chr2:157482644:G:GA	P2	0.582321
chr9:3412150:G:C	P2	0.582579
chr6:137146376:G:C	P2	0.582583
chr12:132451427:G:A	P2	0.582827
chr14:81093972:A:AC	P2	0.582852
chr12:132426458:C:T	P2	0.583338
chr4:103273355:G:GTAT	P2	0.583545
chr11:132607964:T:C	P2	0.583596
chr4:132069767:AT:A	P2	0.583635
chr5:137238999:ATCCTTTTAACCCCATATGAGTTTATGCTAATGAAATGAC:A	P2	0.584058
chr7:156759335:G:C	P2	0.584388
chr9:21770294:G:C	P2	0.584392
chr11:57890333:T:C	P2	0.58479
chr12:132447559:G:A	P1	0.584984
chr7:6616573:A:G	P1	0.585001
chr11:107401869:G:C	P2	0.585188
chr12:132417236:C:T	P1	0.585636
chr4:90659964:GT:G	P2	0.586097
chr6:31129463:C:T	P2	0.586307
chr11:76666615:A:T	P2	0.586349
chr6:112884920:AC:A	P2	0.586591
chr1:189318630:C:CA	P1	0.586859
chr1:228509819:C:G	P1	0.587428
chr12:132407139:C:A	P2	0.587449
chr1:189269059:G:A	P2	0.588053
chr16:68011767:T:TAA	P2	0.588316
chr12:132407370:G:GC	P1	0.589055
chr1:189309206:G:A	P2	0.589106
chr22:25327187:G:A	P2	0.589263
chr16:21297527:C:G	P2	0.589366
chr9:13087231:A:G	P2	0.589431
chr12:132422041:T:C	P2	0.589819
chr18:42442410:A:G	P2	0.589914
chr12:132452805:G:A	P2	0.59028
chr11:32479332:T:C	P2	0.590301
chr11:35661409:A:C	P2	0.590492
chr1:228506591:T:C	P1	0.59069
chr12:132432187:G:A	P1	0.590695
chr4:171424279:C:T	P2	0.590867
chr13:72789784:G:GTCTGAA	P2	0.590947
chr4:46013893:C:T	P2	0.591002
chr1:96998164:A:G	P2	0.591241
chr1:189286265:C:T	P2	0.59134
chr16:59409228:T:C	P2	0.591348
chr1:213081193:TG:T	P2	0.591433
chr18:72581557:C:A	P2	0.591566
chr12:132435415:CCA:C	P2	0.591775
chr15:83086670:C:T	P2	0.591973
chr17:66057223:G:A	P2	0.592272
chr1:189294825:C:A	P2	0.592468
chr12:66175212:C:G	P2	0.592554
chr8:89711118:GA:G	P2	0.592873
chr12:132408289:G:A	P1	0.593147
chr1:117314766:C:T	P2	0.593292
chr10:3882189:T:C	P2	0.593298
chr22:23869587:C:T	P2	0.593319
chr7:6616301:C:G	P2	0.593397
chr12:132434153:A:G	P2	0.593714
chr4:45851828:C:G	P2	0.593786
chr15:51757501:C:T	P2	0.593885
chr4:162411715:T:TA	P2	0.594069
chr22:25329551:C:T	P1	0.594102
chr4:187789227:GC:G	P2	0.59428
chr3:22640515:G:C	P2	0.594504
chr5:59648634:A:T	P2	0.594571
chr9:133091910:C:CCTTT	P1	0.594988
chr6:88818684:T:C	P2	0.595128
chr1:189321082:G:A	P1	0.595195
chr6:38267810:G:A	P2	0.595201
chr22:25338335:A:T	P2	0.595265
chr12:132441165:C:T	P2	0.59536
chr12:132434157:C:T	P2	0.595556
chr3:45148564:C:T	P2	0.595779
chr10:78032392:C:T	P2	0.595951
chr12:132434164:C:G	P2	0.5963
chr9:115985384:A:G	P2	0.59638
chr6:42324883:A:T	P2	0.596587
chr15:51743256:A:G	P2	0.596734
chr11:32479570:C:T	P1	0.596842
chr5:41635686:G:C	P2	0.597359
chr5:41635705:G:A	P2	0.597359
chr5:41635383:C:T	P2	0.597359
chr11:88886685:C:A	P2	0.597618
chr4:94858773:G:C	P2	0.598045
chr12:132434616:T:C	P2	0.598446
chr1:72880391:G:GA	P2	0.599203
chr2:134049830:C:A	P2	0.59936
chr12:132453744:G:A	P2	0.599586
chr2:35780909:TTC:T	P2	0.599637
chr17:41336695:G:C	P2	0.599741
chr12:132983440:T:C	P2	0.599896
chr11:67079036:T:A	P2	0.599916
chr4:102034451:A:G	P1	0.599952
chr1:189320141:A:G	P2	0.600679
chr10:38665430:GA:G	P2	0.601238
chr12:132421365:A:T	P1	0.601332
chr11:67100568:TGA:T	P2	0.601433
chr8:91979105:AAC:A	P2	0.601461
chr12:132424421:T:C	P2	0.601621
chr1:189273320:C:T	P2	0.601662
chr10:38698853:A:G	P2	0.601696
chr12:132417432:C:T	P1	0.601765
chr20:38563491:CCT:C	P2	0.601847
chr4:90915604:C:T	P2	0.602081
chr17:52467053:A:G	P2	0.602419
chr12:105248640:T:G	P2	0.602443
chr12:132418367:C:T	P1	0.603172
chr19:21529935:C:T	P1	0.603313
chr6:74366375:A:G	P2	0.603529
chr16:62544103:C:G	P2	0.604278
chr12:132414091:C:T	P2	0.604624
chr16:20951551:C:T	P2	0.604762
chr1:189324798:T:C	P1	0.604766
chr1:228497078:G:A	P1	0.604768
chr1:228507964:G:A	P2	0.605007
chr12:132414111:G:A	P1	0.605155
chr10:46795951:A:AG	P2	0.605264
chr1:232752977:G:A	P2	0.605308
chr7:6617018:C:T	P2	0.605474
chr14:24242438:T:C	P2	0.605698
chr13:62468217:A:C	P2	0.606158
chr3:128659261:G:C	P2	0.606518
chr15:46401302:T:C	P2	0.606526
chr17:52989754:A:T	P2	0.6068
chr10:121739091:A:G	P2	0.607219
chr7:94660560:C:T	P2	0.607271
chr17:67863187:G:C	P2	0.607855
chr1:189288087:G:A	P2	0.608463
chr4:45825463:T:A	P2	0.608995
chr10:130788470:TTGTATGTGGGGAGGAGTCTCAGTC:T	P1	0.609186
chr14:33553816:T:G	P2	0.609603
chr15:22770189:TCTGCCCCTCCTGCTCCCGCAC:T	P2	0.609994
chr1:228506440:G:A	P2	0.610326
chr8:15576681:T:G	P2	0.610398
chr12:132418453:T:C	P1	0.610557
chr14:40198759:G:A	P2	0.611187
chr1:225057445:T:G	P2	0.611216
chr1:189334921:A:G	P2	0.61123
chr8:15841032:A:G	P2	0.611543
chr1:189275821:G:A	P2	0.611773
chr11:67099154:C:CG	P1	0.61207
chr14:63489131:G:C	P2	0.612839
chr5:95210856:T:C	P2	0.612848
chr12:108356804:A:G	P2	0.613465
chr10:64632733:A:T	P2	0.613515
chr14:77625781:ATATC:A	P2	0.613579
chr1:189271166:A:C	P2	0.613596
chr19:50643040:A:G	P2	0.613671
chr4:47661404:T:A	P2	0.613674
chr3:3476107:G:C	P2	0.614035
chr3:128593365:C:G	P2	0.614059
chr4:13382340:T:G	P2	0.614558
chr1:228502588:C:G	P1	0.614711
chr12:73469993:C:A	P2	0.614893
chr2:204463198:CT:C	P2	0.614974
chr6:38213710:G:A	P2	0.615201
chr12:132437480:G:A	P2	0.615478
chr1:189326095:T:C	P2	0.615524
chr14:38401618:TC:T	P2	0.615541
chr8:143930875:C:CG	P2	0.615712
chr14:46224863:T:G	P2	0.615919
chr11:67094882:G:C	P1	0.615955
chr7:6619878:A:G	P2	0.616085
chr9:102312103:ATCAG:A	P2	0.616272
chr13:62553425:AT:A	P2	0.616285
chr8:18420512:TTTAGGTCATGG:T	P2	0.616437
chr3:9498109:T:TA	P2	0.616731
chr6:169040542:TG:T	P2	0.616771
chr17:65705409:T:G	P2	0.617004
chr1:189291261:A:G	P2	0.617194
chr13:107038865:T:C	P2	0.617268
chr13:109593276:C:T	P2	0.617529
chr12:132452482:G:A	P2	0.617581
chr12:132429620:G:A	P2	0.617696
chr3:20304708:A:G	P2	0.617726
chr5:94532781:T:A	P2	0.617843
chr1:47353619:TCTTATC:T	P2	0.617921
chr6:119154800:T:C	P2	0.618083
chr12:132438379:G:A	P2	0.618198
chr12:132431194:A:G	P2	0.618425
chr10:57378906:A:T	P2	0.61867
chr3:4180723:C:T	P2	0.618887
chr1:228507615:C:A	P2	0.618916
chr5:75941765:CTT:C	P2	0.61895
chr4:41197614:G:A	P2	0.619056
chr4:41195409:C:G	P1	0.619532
chr2:143541937:A:T	P2	0.61965
chr2:15253769:AG:A	P2	0.619733
chr15:50596112:C:T	P2	0.619735
chr8:73106912:CTACACATACACACACACACA:C	P2	0.619801
chr2:172349969:A:G	P2	0.619851
chr22:25341841:G:T	P2	0.620402
chr9:82633305:A:G	P2	0.62057
chr22:25067537:TTCCCTGTCTTGCCCTTCCC:T	P2	0.620861
chr1:189285577:C:T	P2	0.621467
chr7:94667981:GT:G	P2	0.622016
chr13:61061760:G:A	P2	0.622493
chr2:23803723:T:A	P2	0.622653
chr21:23670099:T:C	P2	0.623365
chr11:3506875:G:T	P2	0.623515
chr10:2339988:TTATA:T	P2	0.624176
chr7:132389121:T:C	P2	0.624337
chr12:132428641:A:T	P2	0.624431
chr1:189299115:A:G	P2	0.624551
chr11:119992713:G:T	P2	0.624776
chr10:101442728:GC:G	P2	0.624785
chr1:9244919:CCCCAGGCA:C	P1	0.624818
chr1:189290388:A:G	P2	0.624917
chr12:132429720:A:G	P2	0.625025
chr4:119228865:T:C	P2	0.625165
chr12:132432708:C:T	P2	0.625259
chr1:97046182:T:C	P2	0.625337
chr12:132447866:C:T	P1	0.625568
chr12:132457037:G:A	P1	0.625572
chr11:67085487:C:T	P2	0.625696
chr5:62889464:T:C	P2	0.625722
chr17:60047813:C:A	P2	0.625781
chr12:132456699:A:T	P1	0.626192
chr12:132456401:G:C	P1	0.6263
chr7:94667457:T:C	P2	0.626306
chr3:20427042:T:C	P2	0.626763
chr12:132419301:G:A	P2	0.626783
chr12:132430619:C:T	P2	0.626873
chr12:132417964:G:A	P2	0.62709
chr15:38550298:C:T	P2	0.627373
chr12:132410885:A:C	P1	0.627439
chr12:132430372:T:G	P2	0.627526
chr3:75585328:G:T	P2	0.627772
chr16:71268958:A:G	P2	0.628136
chr12:132430135:G:C	P2	0.628567
chr4:41195409:C:G	P2	0.628981
chr4:125997423:T:C	P2	0.629232
chr6:128331003:T:C	P2	0.62942
chr6:74439059:TA:T	P2	0.629633
chr12:132455646:C:T	P2	0.629965
chr12:12664470:CT:C	P2	0.629975
chr7:132429428:A:G	P2	0.630095
chr21:17322168:C:CA	P2	0.630502
chr4:41193685:T:C	P2	0.630889
chr4:76474506:T:C	P2	0.631568
chr10:6580318:G:A	P2	0.631721
chr17:77958002:C:A	P2	0.631971
chr3:181446791:CA:C	P2	0.632071
chr7:153688952:TTTTC:T	P2	0.632073
chr7:97631107:CT:C	P2	0.632492
chr17:8831271:A:T	P2	0.633455
chr12:132430331:G:A	P2	0.633462
chr10:66921596:C:A	P2	0.633531
chr7:52912145:AG:A	P2	0.633545
chr1:228502588:C:G	P2	0.633558
chr12:132425747:G:A	P1	0.633725
chr11:124132024:TC:T	P2	0.634174
chr12:132423617:T:C	P1	0.634289
chr11:92892888:C:T	P2	0.634482
chr12:132440069:C:G	P2	0.634787
chr12:132420465:C:T	P2	0.635075
chr8:131016259:C:G	P2	0.6352
chr11:67117583:C:G	P1	0.635379
chr10:18460428:G:A	P2	0.635547
chr11:67113998:A:C	P1	0.635576
chr11:85910530:C:T	P2	0.635789
chr6:29980322:G:A	P2	0.635844
chr13:105623163:C:G	P2	0.635937
chr19:45660001:G:A	P2	0.63617
chr1:189274977:T:C	P2	0.636177
chr2:208197560:T:C	P2	0.636517
chr1:228422401:T:C	P2	0.636553
chr12:132422612:T:C	P1	0.636951
chr12:132438056:A:C	P1	0.636991
chr1:95460445:G:C	P2	0.637212
chr12:132429108:T:C	P2	0.637565
chr12:132419621:G:C	P2	0.638004
chr6:69944605:G:A	P2	0.638053
chr12:64243759:T:TA	P2	0.638188
chr12:132422403:C:T	P1	0.638368
chr7:158997692:C:A	P2	0.63861
chr11:32477609:A:G	P1	0.638617
chr10:101535220:CT:C	P2	0.638784
chr12:132433067:C:T	P2	0.63891
chr13:38551901:TAA:T	P2	0.638946
chr13:104733766:A:C	P2	0.639041
chr18:31734241:G:A	P2	0.63912
chr12:132461397:G:A	P2	0.639499
chr18:63387254:T:C	P2	0.639802
chr20:24181577:TG:T	P2	0.639916
chr2:137695054:G:A	P2	0.640075
chr16:87737794:T:A	P2	0.640537
chr22:20354127:A:G	P2	0.640578
chr2:137707103:A:G	P2	0.64078
chr22:25335330:G:A	P2	0.641026
chr12:132429427:C:CA	P1	0.641043
chr12:132454925:C:A	P1	0.641883
chr5:126349716:A:G	P2	0.64206
chr12:132438841:C:T	P2	0.642204
chr4:108470720:CA:C	P2	0.642361
chr1:189304211:A:G	P2	0.643192
chr1:189283991:A:G	P2	0.643542
chr1:189278397:A:G	P1	0.643626
chr12:132415480:T:C	P1	0.643867
chr2:209165727:TCAA:T	P2	0.644087
chr9:6846545:A:G	P2	0.644115
chr5:81579773:AC:A	P2	0.644234
chr4:48448042:C:T	P2	0.644532
chr9:6943721:A:G	P2	0.644701
chr12:132456289:G:A	P2	0.644838
chr2:114763508:T:C	P2	0.644847
chr6:70760270:T:G	P2	0.644906
chr8:59426238:G:C	P2	0.644996
chr10:3743797:G:C	P2	0.645031
chr12:132462921:G:A	P2	0.645236
chr10:3746279:C:T	P2	0.645398
chr5:53306935:T:C	P2	0.645403
chr8:46951045:T:C	P2	0.645623
chr12:132414248:C:T	P1	0.645699
chr11:93670240:GA:G	P2	0.646135
chr1:75698138:G:A	P2	0.646251
chr6:29980322:G:A	P1	0.646569
chr4:93043918:AAT:A	P2	0.646637
chr1:75680354:A:G	P2	0.646786
chr11:124171769:A:T	P2	0.647073
chr12:132437074:G:C	P2	0.647171
chr13:107407675:TG:T	P2	0.647389
chr16:49852702:G:A	P2	0.647884
chr11:75516217:G:C	P2	0.648091
chr16:49790934:CCCAA:C	P2	0.648142
chr5:110980321:T:G	P2	0.64819
chr7:6618948:G:C	P2	0.648701
chr12:132425396:C:G	P1	0.648997
chr12:132457464:C:T	P2	0.649197
chr19:21532258:A:G	P2	0.649204
chr11:57474472:G:A	P2	0.649308
chr5:116134295:T:TATTA	P2	0.649463
chr11:67094924:C:T	P1	0.649525
chr7:108004168:T:TGA	P2	0.649528
chr8:18345650:A:C	P2	0.649726
chr4:48332305:C:T	P2	0.650083
chr1:228507270:G:A	P2	0.65038
chr12:132417455:A:G	P1	0.650399
chr8:47024881:G:T	P2	0.65141
chr5:50716241:GT:G	P2	0.651598
chr6:69120227:C:A	P2	0.651731
chr10:39516338:G:T	P2	0.651737
chr7:151248696:G:A	P2	0.651917
chr7:151248697:G:A	P2	0.651917
chr8:59396315:C:T	P2	0.652397
chr12:132417760:G:A	P1	0.652458
chr10:124870283:AT:A	P2	0.652827
chr12:132415171:G:C	P1	0.653001
chr12:132439274:ACAC:A	P2	0.653771
chr10:26207751:A:ATTTG	P2	0.654008
chr1:189281117:G:A	P2	0.654045
chr2:216374577:AGCCAGGTGTGGTG:A	P2	0.654141
chr12:132439068:G:T	P2	0.654358
chr11:67116111:C:T	P2	0.654465
chr19:21535867:A:T	P1	0.654469
chr10:3670371:C:A	P2	0.654862
chr4:178492058:TAGAC:T	P2	0.654864
chr11:88967871:A:G	P2	0.654869
chr7:151253208:G:A	P2	0.654973
chr2:172190786:G:T	P2	0.655031
chr2:51620408:C:G	P2	0.655082
chr12:132451200:T:C	P2	0.655119
chr1:103800952:A:AT	P2	0.655465
chr12:132433293:C:T	P2	0.655477
chr6:148260295:T:A	P2	0.655655
chr8:65416880:C:A	P2	0.656079
chr1:189276158:A:G	P2	0.656347
chr6:135102498:GT:G	P2	0.656432
chr8:144157277:T:TC	P2	0.6567
chr11:67081253:C:G	P2	0.65681
chr12:132417167:G:A	P1	0.657007
chr1:85248845:G:T	P2	0.657186
chr1:189304395:T:C	P1	0.657285
chr16:66787362:T:TA	P2	0.657441
chr1:228498079:A:T	P1	0.657587
chr2:223339247:CAA:C	P2	0.657701
chr20:35061855:T:C	P2	0.658024
chr19:13630434:A:G	P2	0.658043
chr9:137664848:T:TG	P2	0.658325
chr12:132414855:G:C	P1	0.658391
chr11:67084462:T:G	P2	0.658879
chr1:210473485:A:AG	P2	0.659244
chr11:67087180:T:C	P2	0.659577
chr4:32989919:T:C	P2	0.65965
chr12:132405831:G:A	P1	0.659656
chr11:67108746:T:G	P2	0.659803
chr8:63092246:T:TA	P2	0.659927
chr8:46276337:G:T	P2	0.659974
chr5:22697273:T:C	P2	0.660077
chr5:111260467:C:A	P2	0.66025
chr12:132407167:G:A	P1	0.6606
chr8:130795492:C:G	P2	0.660801
chr11:90856783:T:G	P2	0.660897
chr8:95079036:G:GTGA	P2	0.661003
chr5:34221427:A:AT	P2	0.661201
chr3:183041340:A:ACTG	P2	0.661651
chr12:132422612:T:C	P2	0.661664
chr1:19676362:G:GT	P2	0.662089
chr12:132424008:A:G	P1	0.662232
chr12:132446068:A:C	P2	0.662402
chr1:189331636:C:T	P2	0.662939
chr1:8886058:AT:A	P2	0.662992
chr9:92378089:GGTGTCA:G	P2	0.663104
chr1:189298737:G:A	P2	0.663146
chr12:132432615:G:A	P2	0.663362
chr16:6770947:C:T	P2	0.663465
chr1:189284250:G:A	P2	0.663583
chr12:132428461:C:T	P1	0.663613
chr11:67077777:C:T	P1	0.663672
chr5:54071491:C:T	P2	0.664454
chr13:21912112:T:G	P2	0.664655
chr12:54954412:T:C	P1	0.664862
chr1:228489123:C:T	P2	0.664946
chr5:42906483:C:T	P2	0.664956
chr7:6620077:G:A	P2	0.664987
chr2:67069388:G:C	P2	0.665115
chr3:44714850:A:G	P2	0.665204
chr3:17020374:A:T	P2	0.665379
chr8:15692270:T:C	P2	0.66555
chr18:11033152:T:C	P2	0.665573
chr4:149916845:G:T	P2	0.665659
chr1:189320141:A:G	P1	0.665817
chr12:132433925:C:T	P2	0.665941
chr5:111351933:G:A	P2	0.666008
chr12:132415541:C:G	P2	0.666658
chr1:228495182:G:A	P1	0.666876
chr15:53799122:C:CT	P2	0.666882
chr20:35041719:T:C	P2	0.666945
chr14:61295487:A:G	P2	0.667261
chr5:11665759:AAG:A	P2	0.667475
chr18:10965303:T:C	P2	0.667731
chr22:25340386:C:T	P2	0.667832
chr4:41195752:C:CA	P1	0.667968
chr12:132438905:G:A	P1	0.668642
chr12:47224788:G:T	P2	0.669258
chr2:185009341:A:G	P2	0.669323
chr1:189329291:G:A	P2	0.669538
chr4:41194874:C:T	P2	0.669597
chr11:67077891:T:C	P2	0.669918
chr1:189332744:G:C	P2	0.67026
chr1:189335076:C:T	P2	0.67036
chr11:67095539:C:G	P1	0.670436
chr1:189328554:C:T	P2	0.670517
chr12:110564804:CGTATAT:C	P2	0.670761
chr12:132433409:C:G	P2	0.670935
chr12:132458526:C:T	P2	0.671182
chr12:132461651:C:T	P2	0.671196
chr11:884866:TTCCCTCGGGGACCTGC:T	P2	0.671311
chr14:104765065:GGC:G	P2	0.671658
chr2:56664421:C:A	P2	0.6717
chr5:145411997:T:TC	P2	0.671987
chr5:145412001:GAGGCT:G	P2	0.671987
chr5:117433478:T:C	P2	0.671987
chr12:132442912:T:C	P2	0.671994
chr1:189310106:A:G	P1	0.672026
chr17:45612975:G:C	P2	0.672083
chr17:45613118:C:T	P2	0.672083
chr1:189331814:G:A	P2	0.672752
chr3:75574112:C:T	P2	0.672881
chr12:132425257:A:G	P2	0.673124
chr1:189321197:C:T	P2	0.673362
chr1:189325460:G:C	P2	0.673493
chr2:224983081:A:T	P2	0.674013
chr10:18956446:G:T	P2	0.674209
chr1:189323093:G:T	P2	0.674409
chr13:63554420:G:A	P2	0.674587
chr8:4074207:T:C	P2	0.67464
chr1:189273031:T:C	P1	0.67467
chr7:6620309:A:G	P2	0.674895
chr1:60436991:G:A	P2	0.675032
chr12:132434125:G:A	P2	0.675362
chr13:41596828:C:CAT	P2	0.675404
chr12:132416359:G:A	P2	0.675833
chr3:132100011:C:T	P2	0.675835
chr14:73926468:T:TCAGTCTCAAGA	P2	0.675875
chr12:132443961:A:G	P2	0.675978
chr11:78823760:T:C	P2	0.676009
chr20:53609356:T:A	P2	0.676966
chr12:56893984:A:T	P2	0.677361
chr3:44820128:C:A	P2	0.677689
chr5:53540790:T:C	P2	0.677696
chr20:38313448:G:A	P2	0.677732
chr5:52848255:CT:C	P2	0.67815
chr9:4796823:C:T	P2	0.678493
chr19:28417328:A:G	P2	0.678542
chr12:132449323:T:C	P1	0.678772
chr15:58091312:T:C	P2	0.678823
chr4:41194451:G:A	P1	0.678865
chr11:85267403:C:T	P2	0.678912
chr2:103159434:C:A	P2	0.679085
chr22:34082451:C:A	P2	0.679259
chr19:28964079:T:C	P2	0.679411
chr1:97405607:C:T	P2	0.679449
chr9:13702291:G:C	P2	0.679464
chr11:44325826:A:G	P2	0.680248
chr4:41193971:T:C	P2	0.680529
chr12:132439483:G:A	P2	0.680529
chr12:132416513:T:C	P1	0.680568
chr16:6836330:A:T	P2	0.680698
chr10:16033882:A:AG	P2	0.680765
chr19:1797868:G:C	P2	0.680816
chr18:78816966:G:A	P2	0.680837
chr12:132410444:G:A	P1	0.680863
chr1:189315250:G:C	P2	0.681824
chr5:145423495:A:G	P2	0.682086
chr14:86947736:A:G	P2	0.682174
chr22:45290471:CTATG:C	P2	0.682414
chr20:55945043:ATATCTGTCGCTATCTAGATATCTATCTAGATAG:A	P2	0.682824
chr1:189291269:A:T	P2	0.683291
chr1:177410892:T:G	P2	0.683348
chr1:189292036:C:T	P2	0.683465
chr6:162522797:C:T	P2	0.683603
chr12:132460375:CA:C	P1	0.683631
chr11:67096303:A:C	P1	0.68378
chr5:146233607:GCCAGGTCCAGGCCCAGGCCCGGGC:G	P2	0.684048
chr1:189291497:C:T	P2	0.684152
chr22:40415780:AG:A	P2	0.684292
chr2:227260658:TTAC:T	P2	0.684497
chr12:132414997:T:C	P1	0.684581
chr10:18539796:G:GTCTT	P2	0.684898
chr1:229717362:T:C	P2	0.684929
chr2:115748245:A:G	P2	0.685078
chr5:68704292:T:A	P2	0.68519
chr14:32398968:G:A	P2	0.686088
chr8:66053255:G:T	P2	0.68621
chr12:132442922:T:C	P2	0.686253
chr12:132416459:G:C	P1	0.686292
chr10:3361048:C:T	P2	0.686539
chr12:132463098:G:A	P2	0.687115
chr12:132451739:C:T	P1	0.687199
chr12:132443301:G:A	P2	0.687406
chr2:206315469:G:A	P2	0.687419
chr4:130309438:C:T	P2	0.687462
chr1:228506015:C:T	P2	0.687552
chr11:67110658:A:T	P1	0.688175
chr5:123064499:TATC:T	P2	0.688329
chr5:96543964:T:C	P2	0.688383
chr14:63391130:G:C	P2	0.688398
chr12:132414359:G:A	P1	0.688452
chr1:189309402:C:T	P2	0.688553
chr14:82349520:CATA:C	P2	0.68871
chr4:125706528:C:CT	P2	0.688721
chr11:67104849:C:T	P1	0.689273
chr12:132439238:C:T	P1	0.689277
chr4:94960094:T:G	P2	0.689441
chr11:105940208:T:C	P2	0.689538
chr12:132454118:A:G	P2	0.689963
chr12:132452521:C:T	P1	0.690179
chr19:21534229:T:C	P1	0.690399
chr4:94771336:T:C	P2	0.690789
chr4:164054357:G:A	P2	0.691266
chr7:94665871:T:A	P2	0.691339
chr1:155451727:A:AG	P2	0.691349
chr20:40315657:GAATGAATGAACA:G	P2	0.691845
chr10:24301905:C:T	P2	0.692048
chr4:41198374:A:G	P2	0.692071
chr4:93298615:G:T	P2	0.692099
chr4:41197804:A:G	P2	0.692189
chr21:19208727:A:C	P2	0.692293
chr8:13644094:G:C	P2	0.692432
chr4:111667467:G:T	P2	0.692484
chr5:84421813:C:T	P2	0.692536
chr12:132427238:A:G	P1	0.692576
chr12:132462024:G:A	P2	0.692677
chr19:37018823:GC:G	P2	0.692967
chr19:45746767:T:G	P2	0.694086
chr12:132439598:T:C	P1	0.694243
chr12:132414401:G:A	P1	0.694831
chr2:49442241:T:C	P2	0.695256
chr11:32479332:T:C	P1	0.695281
chr1:228503974:TTC:T	P2	0.695385
chr2:51745746:C:CT	P2	0.695898
chr12:132435728:A:G	P1	0.696323
chr2:130284335:C:T	P2	0.696473
chr4:27418194:G:T	P2	0.696514
chr1:189284038:T:C	P2	0.696537
chr1:103846711:TG:T	P2	0.696719
chr5:44028008:C:A	P2	0.696807
chr13:61261758:AT:A	P2	0.696898
chr7:80674144:ATAAG:A	P2	0.697234
chr12:132456836:C:A	P1	0.69754
chr14:72152479:TTGAA:T	P2	0.69763
chr2:51786022:A:G	P2	0.698089
chr12:132429220:G:A	P2	0.698244
chr6:87258932:C:G	P2	0.698362
chr5:111336683:A:G	P2	0.699216
chr5:96489809:G:T	P2	0.69945
chr12:132441178:C:T	P1	0.700542
chr12:132430742:A:G	P1	0.700574
chr17:52021013:AT:A	P2	0.700697
chr5:3081794:A:T	P2	0.700724
chr12:132461620:G:C	P2	0.700731
chr22:35064861:A:G	P1	0.700858
chr12:132460235:C:T	P2	0.700887
chr13:35667681:T:G	P2	0.701156
chr3:177020694:GTAAA:G	P2	0.70128
chr22:25329131:AAAC:A	P2	0.701322
chr8:106071206:C:T	P2	0.701676
chr3:22001763:ATAAAG:A	P2	0.70192
chr7:139727919:A:G	P2	0.701959
chr2:126079865:G:A	P2	0.702537
chr12:132440882:C:T	P2	0.702891
chr10:5765537:A:G	P2	0.703588
chr12:81707007:T:C	P2	0.70392
chr12:132428790:G:A	P2	0.704624
chr22:25335807:A:AT	P2	0.705102
chr15:50589319:C:CCA	P2	0.7057
chr8:82058778:G:GA	P2	0.705832
chr7:123300627:T:C	P2	0.705852
chr10:3078759:T:A	P2	0.70591
chr12:132451163:G:C	P2	0.706207
chr6:148244974:G:A	P2	0.706529
chr12:56888931:C:T	P2	0.706749
chr1:189302313:C:T	P2	0.706996
chr13:82218676:CTAT:C	P2	0.707033
chr12:132423277:A:G	P1	0.707078
chr2:52228748:T:A	P2	0.707233
chr12:132460235:C:T	P1	0.707299
chr16:87694286:A:G	P2	0.70732
chr7:53030367:G:T	P2	0.707519
chr10:109338027:A:AT	P2	0.708176
chr9:109494296:CT:C	P2	0.70828
chr14:93641806:AAT:A	P2	0.708632
chr12:32445773:A:C	P2	0.70865
chr1:14021973:G:A	P2	0.708902
chr1:189327594:G:A	P1	0.709065
chr12:132444807:C:T	P2	0.70924
chr5:53770159:G:C	P2	0.709287
chr14:86981617:CT:C	P2	0.709593
chr4:103004176:G:C	P2	0.709743
chr4:158927812:G:A	P2	0.709779
chr9:9866558:T:C	P2	0.709793
chr12:132440762:C:T	P2	0.71001
chr12:132457170:G:A	P2	0.710199
chr17:39455877:GA:G	P2	0.710612
chr2:25766923:T:A	P2	0.710958
chr9:13697750:G:C	P2	0.711348
chr2:213674392:T:C	P2	0.711405
chr2:29167080:A:C	P2	0.711519
chr12:132451856:C:T	P2	0.711565
chr2:99233020:AAC:A	P2	0.711614
chr11:66895651:T:A	P2	0.71182
chr1:189279167:C:T	P2	0.711906
chr14:87059279:G:C	P1	0.712042
chr19:21534819:T:G	P1	0.712448
chr1:47923052:G:A	P2	0.712583
chr1:189313937:C:T	P2	0.712819
chr12:132446034:G:T	P2	0.712833
chr1:189294521:C:A	P2	0.714042
chr12:132429427:C:CA	P2	0.714085
chr1:189294522:G:C	P2	0.714152
chr12:132437234:G:T	P2	0.714178
chr12:132437336:C:G	P2	0.71426
chr1:189309940:C:T	P2	0.7145
chr1:189293702:A:G	P2	0.714836
chr11:91165913:T:C	P2	0.714879
chr1:189288345:T:C	P2	0.714977
chr1:189286248:C:G	P2	0.715003
chr1:189277782:G:T	P2	0.715185
chr1:189281328:G:C	P2	0.715259
chr14:39477757:T:TG	P2	0.715337
chr3:160921094:C:T	P2	0.715338
chr12:132427988:C:T	P1	0.715363
chr1:189285249:T:A	P2	0.715381
chr1:189284605:T:C	P2	0.715413
chr10:68841695:G:T	P2	0.715604
chr15:35940236:A:T	P2	0.715676
chr15:35940233:A:T	P2	0.715676
chr15:35940237:C:CT	P2	0.715676
chr15:35940232:T:A	P2	0.715676
chr13:107556157:G:A	P2	0.715756
chr1:189330055:C:T	P1	0.715971
chr16:4179658:C:T	P2	0.716044
chr1:189270480:G:T	P2	0.71606
chr1:189270308:G:A	P2	0.71606
chr1:189269500:C:G	P2	0.716185
chr1:189268598:G:A	P2	0.716185
chr8:23677183:GCCTCA:G	P2	0.716282
chr4:60861124:TG:T	P2	0.716452
chr1:189308902:G:T	P2	0.716517
chr11:133936490:G:A	P2	0.716589
chr1:189312621:G:A	P2	0.71684
chr1:189312671:TATC:T	P2	0.716903
chr1:189311872:A:G	P2	0.716954
chr10:66889474:T:C	P2	0.717176
chr7:7602498:C:G	P2	0.717313
chr12:132444097:G:A	P2	0.717703
chr13:61770395:A:T	P2	0.7178
chr1:189330386:C:T	P1	0.717838
chr12:132425361:A:G	P2	0.717863
chr4:12885123:CT:C	P2	0.717867
chr7:74577176:T:C	P2	0.718558
chr4:4814055:G:T	P2	0.7191
chr11:133937577:CACTA:C	P2	0.719203
chr6:129685209:G:A	P2	0.719658
chr6:104472473:G:C	P2	0.719709
chr14:75495598:CGA:C	P2	0.719927
chr12:132454931:G:A	P2	0.719959
chr9:128170411:A:T	P2	0.719982
chr1:189328594:G:A	P2	0.720291
chr12:132434137:G:T	P2	0.720969
chr8:17396852:G:A	P2	0.72105
chr11:67098281:C:T	P1	0.721126
chr12:132431962:C:T	P2	0.721236
chr4:12906855:C:G	P2	0.72125
chr12:132431325:C:T	P2	0.721287
chr7:6617381:G:A	P2	0.721478
chr5:3643322:T:C	P2	0.721835
chr12:132432383:C:T	P2	0.722056
chr1:228494834:G:A	P1	0.722198
chr21:21371489:AT:A	P2	0.722239
chr4:158939787:C:G	P2	0.722418
chr1:189315524:G:A	P1	0.722693
chr13:61812732:T:C	P2	0.722809
chr1:189313993:C:A	P2	0.723437
chr12:132462230:C:G	P2	0.723784
chr13:61842680:G:T	P2	0.723919
chr1:52523860:A:G	P2	0.724229
chr1:189283700:G:C	P2	0.724669
chr6:68135101:T:A	P2	0.724881
chr4:91719610:G:T	P2	0.724897
chr12:59677128:TG:T	P2	0.725585
chr10:2979982:G:T	P2	0.726719
chr12:132429108:T:C	P1	0.726778
chr12:132427692:A:G	P1	0.727377
chr22:25345216:T:C	P2	0.727506
chr7:139754935:GGAT:G	P2	0.72756
chr1:228496586:CATTT:C	P2	0.727584
chr11:132388078:AAAAGAGCC:A	P2	0.727684
chr7:36847058:T:C	P2	0.727724
chr7:94667820:CT:C	P2	0.727861
chr12:132413874:G:A	P1	0.728011
chr12:132440746:G:C	P1	0.728232
chr19:21535209:G:A	P2	0.728319
chr1:228489313:C:CT	P2	0.728335
chr13:64916168:G:A	P2	0.728358
chr4:41198505:T:C	P1	0.728385
chr12:132427156:C:A	P1	0.728639
chr1:189301861:G:A	P2	0.728705
chr7:98437622:GA:G	P2	0.728807
chr19:21529924:G:T	P2	0.729174
chr11:32480539:T:C	P1	0.729446
chr12:132456255:G:A	P2	0.729572
chr12:132448342:G:A	P2	0.729612
chr11:90758897:A:G	P2	0.729829
chr12:132451969:C:T	P2	0.72989
chr12:132460144:G:C	P2	0.72996
chr11:90746552:C:A	P2	0.729981
chr11:84727761:C:T	P2	0.730008
chr7:132745259:C:T	P2	0.730151
chr7:53563128:A:T	P2	0.730288
chr1:189319330:A:C	P2	0.730349
chr12:132427669:A:G	P1	0.730545
chr1:189288580:A:C	P1	0.730559
chr2:20571835:T:G	P2	0.730568
chr19:1830088:C:T	P2	0.730597
chr6:103868807:T:C	P2	0.73069
chr4:48898223:T:C	P2	0.730763
chr12:132441631:G:A	P2	0.730787
chr12:74304238:TA:T	P2	0.731303
chr12:132434050:G:C	P2	0.731367
chr2:156197795:T:C	P2	0.731762
chr19:21535741:CCTGACTTTATGAT:C	P2	0.732223
chr17:51974337:T:C	P2	0.732325
chr22:25328781:A:C	P2	0.732404
chr20:39291291:A:C	P2	0.732639
chr12:132445071:C:T	P2	0.732826
chr12:132447559:G:A	P2	0.732833
chr12:132447547:C:T	P2	0.733105
chr1:189332548:C:T	P1	0.733128
chr19:41700236:GCCTCCAGGGAGGGGGCTGCAGGGAGCTGGGTACTGC:G	P2	0.733485
chr4:105859207:C:T	P2	0.7336
chr11:67080838:A:G	P1	0.733629
chr11:67107495:A:G	P2	0.73383
chr11:68347590:C:T	P2	0.734137
chr7:18136938:A:G	P2	0.73445
chr12:132444807:C:T	P1	0.734476
chr21:25649356:A:ATT	P2	0.734896
chr14:80857649:C:T	P2	0.735116
chr14:66663810:GA:G	P2	0.73554
chr1:228495438:A:G	P2	0.735724
chr12:132427932:G:A	P1	0.736019
chr7:94668925:TACAG:T	P2	0.736169
chr12:132448980:T:C	P2	0.736244
chr2:28839808:C:CT	P2	0.736478
chr12:132428516:A:C	P1	0.736519
chr12:132426133:G:C	P2	0.736726
chr17:73045261:T:TC	P2	0.73674
chr2:29329816:C:A	P2	0.736831
chr7:98342377:AT:A	P2	0.737171
chr12:132448470:G:A	P2	0.737273
chr13:39494924:G:T	P2	0.737318
chr1:228497351:AG:A	P2	0.737414
chr6:106862663:G:T	P2	0.737441
chr1:189316631:A:T	P2	0.737553
chr13:65059460:GTTC:G	P2	0.737636
chr21:44461802:G:T	P2	0.737947
chr11:6731481:C:G	P2	0.738319
chr8:15041859:A:C	P1	0.738396
chr1:189331636:C:T	P1	0.738664
chr3:44063315:T:TAACA	P2	0.738926
chr9:84603229:AC:A	P2	0.739049
chr12:132453773:G:A	P2	0.739234
chr12:132445071:C:T	P1	0.739282
chr10:3721034:T:A	P2	0.739385
chr1:189331123:G:A	P1	0.73946
chr12:132413895:A:G	P1	0.739703
chr12:132406896:G:C	P1	0.739783
chr7:22356670:A:G	P2	0.73981
chr12:132441267:C:A	P2	0.739889
chr13:83093990:A:G	P1	0.739912
chr7:151287295:T:A	P2	0.740086
chr7:151288035:C:G	P2	0.740086
chr13:104746440:T:A	P2	0.740163
chr11:88989043:C:G	P2	0.740401
chr2:5646650:C:T	P2	0.740595
chr2:29002341:T:A	P2	0.740688
chr1:97160558:G:T	P2	0.740723
chr12:132425548:G:A	P1	0.740827
chr5:3440903:A:C	P2	0.74083
chr6:116019897:T:C	P2	0.741363
chr1:189280656:C:T	P1	0.741428
chr13:59708518:C:CA	P2	0.741465
chr12:93337571:G:A	P2	0.741726
chr11:93839180:C:T	P2	0.741921
chr13:37372794:G:GT	P2	0.741977
chr12:98067307:G:A	P2	0.742046
chr17:73377279:C:CA	P2	0.742159
chr12:132457306:C:T	P2	0.743477
chr12:132444156:C:T	P2	0.743634
chr14:103883542:TGGCCTCCTGCTGTCTGTCATGACCGGGAGCCTCCC:T	P2	0.74371
chr19:6235467:TAAG:T	P2	0.74382
chr10:54745443:G:A	P2	0.743973
chr11:32476029:T:C	P1	0.744019
chr12:132444386:G:A	P1	0.744053
chr12:132434082:A:G	P1	0.744731
chr12:132448867:T:C	P2	0.744937
chr4:102120305:G:A	P1	0.744976
chr14:79752817:C:G	P2	0.74509
chr9:136673694:T:A	P2	0.74512
chr1:228499679:A:C	P2	0.745438
chr1:189299115:A:G	P1	0.745477
chr2:122847830:A:G	P2	0.745477
chr9:116612549:A:C	P2	0.745712
chr2:45058099:G:T	P2	0.745871
chr4:119062188:T:C	P2	0.746064
chr12:132407488:C:T	P2	0.746095
chr14:79727819:C:CT	P2	0.746331
chr6:2546717:T:C	P2	0.746456
chr11:123565070:G:T	P2	0.746542
chr1:3687207:G:A	P2	0.746767
chr12:132459238:G:A	P2	0.746838
chr7:94661923:A:T	P2	0.746962
chr1:189266456:A:T	P2	0.747068
chr13:28690081:T:C	P2	0.747082
chr12:132427895:G:A	P2	0.747175
chr17:70775962:AT:A	P2	0.747493
chr12:41823577:G:A	P2	0.747536
chr22:25329654:A:G	P2	0.747602
chr12:132425433:G:A	P2	0.748411
chr2:25421420:G:GGCCA	P2	0.748518
chr11:62012486:C:CCTTGGAGCT	P2	0.748568
chr1:97159494:T:C	P2	0.748685
chr20:38720644:T:TGTGA	P2	0.748703
chr12:72857577:A:G	P2	0.749105
chr11:67075266:G:A	P2	0.749281
chr6:104960058:T:C	P2	0.749726
chr1:228505210:A:G	P2	0.749889
chr4:41195403:C:T	P2	0.749899
chr2:223849522:C:T	P2	0.750124
chr3:75757432:ACTAT:A	P2	0.750436
chr3:31154641:G:GA	P2	0.750529
chr1:98118399:G:A	P2	0.750535
chr12:132415814:T:C	P1	0.750544
chr7:94661589:T:C	P2	0.750563
chr4:117187307:A:G	P2	0.750808
chr12:132460407:T:C	P2	0.750871
chr16:71271157:T:A	P2	0.750889
chr3:75625359:T:A	P2	0.750931
chr7:94660746:A:T	P1	0.751235
chr12:132449974:C:T	P1	0.751808
chr14:67126758:A:G	P2	0.751962
chr8:23974384:G:A	P2	0.752052
chr4:143805062:C:T	P2	0.752539
chr14:25706313:ATTG:A	P2	0.752825
chr12:132460553:G:A	P2	0.752879
chr3:80747652:C:G	P2	0.752923
chr8:128629066:T:C	P2	0.752938
chr12:132458408:CTTT:C	P2	0.753037
chr14:93264175:GA:G	P2	0.753097
chr1:169089736:ATATTATTTT:A	P2	0.753171
chr22:25341726:T:C	P2	0.753336
chr12:132422123:G:A	P1	0.75336
chr8:84800670:C:CAATT	P2	0.753375
chr12:132412204:G:A	P2	0.75338
chr15:82296605:T:G	P2	0.753395
chr3:68923672:AC:A	P2	0.753498
chr12:132422764:T:C	P1	0.753723
chr4:41195110:C:T	P2	0.753738
chr1:228493788:T:G	P1	0.753901
chr4:171042327:G:T	P2	0.754003
chr4:125424780:T:G	P2	0.754033
chr12:41974962:CTGTT:C	P2	0.754044
chr19:21532110:A:G	P2	0.754312
chr5:88092607:T:G	P2	0.75453
chr7:76945430:T:C	P2	0.754804
chr17:47005013:ATTAGTG:A	P2	0.755001
chr15:80668079:T:C	P2	0.755097
chr1:228502742:C:T	P2	0.755193
chr19:28010374:GCT:G	P2	0.75531
chr22:25329267:T:C	P2	0.755492
chr17:55063172:TCATTAGA:T	P2	0.755547
chr10:68813496:AG:A	P2	0.755576
chr12:132422460:T:C	P1	0.755616
chr12:132421566:A:T	P1	0.755911
chr4:141660846:T:A	P2	0.756056
chr1:189290388:A:G	P1	0.756489
chr1:228492829:TG:T	P2	0.756545
chr1:225591625:C:T	P2	0.75656
chr12:132428205:G:A	P2	0.757174
chr12:64486463:G:T	P2	0.757266
chr14:72001370:T:G	P2	0.757453
chr5:3410087:A:T	P2	0.757575
chr11:111243692:G:C	P2	0.757619
chr4:170595573:C:A	P1	0.757834
chr1:228498289:T:C	P2	0.757865
chr1:228487027:C:G	P2	0.757958
chr11:67098514:A:T	P2	0.757965
chr11:67105048:A:G	P2	0.75813
chr1:228497384:C:CT	P2	0.758186
chr1:228496922:T:C	P2	0.758186
chr12:132440071:T:A	P2	0.75859
chr12:132429724:C:T	P2	0.758593
chr12:132431463:C:A	P2	0.7586
chr12:132422450:C:T	P1	0.758674
chr22:25344299:G:T	P2	0.758867
chr11:32478023:T:C	P2	0.7592
chr1:228494048:C:T	P2	0.759398
chr14:58173887:T:C	P2	0.759945
chr1:190505252:T:C	P2	0.760266
chr11:67103536:T:C	P2	0.760308
chr12:132437900:G:A	P1	0.760417
chr5:72163201:C:G	P2	0.760692
chr11:90872799:C:G	P2	0.760771
chr12:132422962:T:C	P1	0.760946
chr12:132413875:C:T	P2	0.761037
chr11:91102339:G:A	P2	0.761234
chr1:228493741:G:A	P2	0.761309
chr11:90885482:A:T	P2	0.761327
chr13:50381662:AGCTCCACGTTT:A	P2	0.761495
chr6:30022322:A:AAC	P2	0.761508
chr1:228508613:G:A	P2	0.761791
chr4:41193666:A:G	P1	0.761818
chr1:190649295:T:G	P2	0.762265
chr6:1245996:G:C	P2	0.762688
chr17:8178752:G:A	P2	0.762774
chr7:140145295:G:C	P2	0.762808
chr7:68209187:T:C	P2	0.76312
chr1:226850172:T:C	P2	0.763284
chr4:147418306:A:T	P2	0.763523
chr1:189331064:A:C	P2	0.763644
chr5:99481350:C:A	P2	0.76366
chr1:189285165:C:G	P2	0.763897
chr12:132406234:G:A	P1	0.764616
chr12:132457037:G:A	P2	0.764621
chr10:14981476:G:C	P2	0.764714
chr22:25329654:A:G	P1	0.764772
chr12:132434164:C:G	P1	0.765046
chr12:132450535:G:A	P2	0.765087
chr22:25042312:T:C	P2	0.765379
chr12:132460144:G:C	P1	0.765543
chr1:228507808:C:T	P2	0.765632
chr14:24350227:G:C	P2	0.766421
chr17:75617077:C:G	P2	0.766688
chr12:132427166:C:G	P1	0.766875
chr12:132421219:G:A	P1	0.76709
chr4:41195185:T:C	P2	0.767101
chr12:132460283:G:A	P1	0.767185
chr1:189277881:G:T	P2	0.767277
chr12:132420442:G:A	P1	0.767555
chr7:94665370:C:A	P2	0.767585
chr2:104521441:G:A	P2	0.768059
chr1:96998164:A:G	P1	0.768088
chr17:66680306:ACT:A	P2	0.76828
chr12:132434157:C:T	P1	0.76838
chr7:54027188:CTT:C	P2	0.768988
chr6:69076750:T:G	P2	0.769433
chr7:94660581:C:T	P2	0.769462
chr1:228495195:G:A	P1	0.769684
chr13:73613994:T:C	P2	0.769691
chr10:67680189:C:G	P2	0.769745
chr12:132427668:G:A	P1	0.769761
chr14:67212038:C:T	P2	0.769779
chr12:132429220:G:A	P1	0.769845
chr8:25492140:G:GT	P2	0.770341
chr12:132417432:C:T	P2	0.770346
chr3:186481244:AAATAAAT:A	P2	0.770507
chr11:54703403:A:G	P2	0.770516
chr1:189332781:T:C	P1	0.770565
chr20:39491666:G:A	P2	0.770638
chr12:132441633:G:A	P2	0.770911
chr1:96106777:A:T	P1	0.770977
chr12:132441742:C:T	P2	0.770987
chr11:91374873:T:C	P2	0.771212
chr8:32693305:G:T	P2	0.77125
chr3:44411289:C:G	P2	0.771486
chr2:133911003:A:T	P2	0.771611
chr4:132661544:T:C	P2	0.771662
chr12:6258381:T:A	P2	0.772092
chr12:12924431:A:AC	P2	0.772118
chr1:189290588:A:T	P1	0.772213
chr11:54633385:C:G	P2	0.772309
chr6:30044299:A:G	P2	0.772384
chr1:228498382:C:T	P2	0.772687
chr12:132420960:T:C	P1	0.772735
chr11:88392187:T:C	P2	0.77278
chr11:122988896:C:G	P2	0.772982
chr12:132422942:T:C	P1	0.773014
chr1:228501174:G:A	P2	0.773071
chr1:228490683:T:C	P1	0.773072
chr2:17321239:T:C	P2	0.773496
chr17:73296357:G:GGTTA	P2	0.77376
chr5:35041201:A:AG	P2	0.7739
chr12:132434661:C:G	P2	0.773989
chr7:31224248:G:A	P2	0.774115
chr5:30937202:ATAAT:A	P2	0.774134
chr1:228491827:T:C	P2	0.774263
chr13:24500009:T:C	P2	0.774587
chr8:88571911:GTATATATATATATA:G	P2	0.774758
chr19:21529964:A:G	P2	0.775135
chr4:97195904:GT:G	P2	0.775175
chr20:22183101:T:C	P2	0.775385
chr1:218745972:C:G	P2	0.775563
chr12:67219477:T:G	P2	0.775568
chr12:132429729:G:A	P1	0.775655
chr1:189268349:T:C	P1	0.775783
chr20:39494284:C:T	P2	0.775798
chr8:69645868:G:C	P2	0.776101
chr5:22829578:A:G	P2	0.776398
chr3:135282724:G:A	P1	0.776566
chr12:132441765:G:A	P1	0.77658
chr17:44563986:TGGTA:T	P2	0.777015
chr8:13903799:TATA:T	P2	0.777022
chr1:228489725:T:C	P1	0.777025
chr12:132457120:T:G	P2	0.777151
chr1:189330760:G:A	P2	0.77741
chr1:189292570:A:G	P1	0.777522
chr2:132037643:C:T	P2	0.777637
chr12:132443605:T:C	P2	0.778107
chr9:13491175:A:G	P2	0.778238
chr12:132448218:G:C	P2	0.778426
chr1:190843255:C:T	P2	0.778981
chr2:219255471:G:T	P2	0.778992
chr12:132421365:A:T	P2	0.779002
chr12:132449843:C:T	P2	0.779103
chr1:228497173:C:T	P2	0.779296
chr12:67155559:T:C	P2	0.779393
chr12:72288919:A:C	P2	0.779435
chr19:21532354:C:T	P2	0.779478
chr19:21533679:A:G	P2	0.779692
chr12:132418367:C:T	P2	0.780065
chr1:210305780:T:TC	P2	0.780228
chr19:21531706:A:G	P2	0.780461
chr2:156005700:T:C	P2	0.780618
chr5:105801064:ATTTTTTTCT:A	P2	0.78063
chr1:189326502:C:T	P2	0.780768
chr19:21531562:A:G	P1	0.781
chr19:5237820:G:C	P2	0.781154
chr12:132444097:G:A	P1	0.781304
chr12:132452386:T:G	P2	0.781365
chr12:132460407:T:C	P1	0.781729
chr4:91657089:T:A	P2	0.781835
chr19:21531333:C:T	P2	0.781919
chr22:20352728:TAAGCCCTAAAGCACC:T	P2	0.781979
chr13:54233211:T:G	P2	0.782248
chr1:189329730:C:T	P1	0.782594
chr12:132421200:T:G	P1	0.783073
chr3:181176077:C:A	P2	0.783166
chr14:66017068:ATC:A	P2	0.783187
chr4:41196042:C:T	P2	0.783241
chr5:54122420:T:C	P2	0.783327
chr12:132462124:G:A	P1	0.783367
chr19:21533679:A:G	P1	0.783395
chr7:140042919:GGCATGGTGGCTCAC:G	P2	0.783589
chr13:96742488:GAT:G	P2	0.783668
chr19:21532354:C:T	P1	0.783688
chr1:228489324:C:T	P1	0.78376
chr10:114021949:G:A	P2	0.783918
chr19:23294116:G:A	P2	0.784111
chr16:67325916:T:A	P2	0.784342
chr7:44692341:AG:A	P2	0.784633
chr19:21534919:C:A	P1	0.784635
chr19:21534822:T:G	P2	0.78501
chr1:228487142:G:A	P2	0.785207
chr20:34825064:T:TA	P2	0.785359
chr2:127536555:G:T	P2	0.785372
chr8:79101282:T:TTA	P2	0.785394
chr19:21529964:A:G	P1	0.785612
chr12:132418453:T:C	P2	0.785625
chr9:17020690:A:T	P2	0.785741
chr5:88045896:C:T	P2	0.78582
chr14:24818391:G:A	P2	0.785965
chr12:132449560:A:G	P2	0.786259
chr12:132451844:C:G	P1	0.786288
chr12:132456699:A:T	P2	0.78656
chr12:132456401:G:C	P2	0.786652
chr5:164246230:G:GAC	P2	0.786811
chr1:22906642:AGG:A	P2	0.78686
chr1:189301451:C:G	P2	0.786942
chr12:132461460:T:G	P1	0.78754
chr3:167391100:A:G	P2	0.787561
chr3:167382153:T:A	P2	0.787561
chr19:21531562:A:G	P2	0.78774
chr3:4211931:CA:C	P2	0.787936
chr12:132416886:C:T	P2	0.788194
chr19:21531706:A:G	P1	0.78821
chr1:189285805:T:C	P2	0.788213
chr12:132443753:T:C	P1	0.788583
chr12:98066154:G:C	P2	0.789093
chr3:50114609:G:A	P2	0.789099
chr3:21285967:TC:T	P2	0.789565
chr4:158025717:G:A	P2	0.789649
chr13:44955931:CAGG:C	P2	0.789991
chr12:132426832:A:G	P1	0.790112
chr4:131721113:A:G	P2	0.790288
chr1:228505215:T:C	P2	0.790655
chr14:63338636:C:T	P2	0.790786
chr2:212255220:CAAT:C	P2	0.791089
chr4:158026081:G:C	P2	0.791203
chr12:64351945:C:G	P2	0.791242
chr1:228496064:A:C	P2	0.79137
chr13:85499726:T:C	P2	0.791507
chr12:132441623:A:C	P1	0.791583
chr1:228495781:C:G	P2	0.791729
chr1:189307620:A:G	P2	0.791863
chr1:189301300:G:T	P2	0.791902
chr3:23786688:C:A	P2	0.791958
chr3:23786689:A:C	P2	0.791958
chr14:99366839:T:C	P2	0.79224
chr13:85492630:A:G	P2	0.792269
chr5:119299609:T:C	P2	0.792836
chr3:167047905:G:T	P2	0.792971
chr3:167044297:G:C	P2	0.792971
chr2:216668813:G:A	P2	0.793419
chr1:189323754:C:A	P2	0.793582
chr1:96106777:A:T	P2	0.794169
chr12:132428232:C:T	P1	0.794342
chr1:228490912:C:T	P2	0.79485
chr1:228488733:C:T	P2	0.794895
chr6:73704966:TTCATAAATGTCCCACC:T	P2	0.795223
chr1:228495195:G:A	P2	0.795264
chr19:21534919:C:A	P2	0.795275
chr1:226657853:TC:T	P2	0.795479
chr4:136538518:T:A	P2	0.795673
chr12:132441178:C:T	P2	0.795752
chr12:132406241:C:T	P2	0.796098
chr12:132419640:C:T	P1	0.796355
chr1:189290170:C:T	P2	0.796407
chr12:132452793:C:T	P2	0.796564
chr17:55686587:TG:T	P2	0.797307
chr1:228490683:T:C	P2	0.797334
chr6:70852717:AAGTTTCAAAATTTCAATTTTGGAAGAATTGTTTCTGAGC:A	P2	0.797435
chr1:228489313:C:CT	P1	0.797811
chr3:1850578:T:G	P2	0.798141
chr17:38295244:C:T	P2	0.798236
chr17:38295251:T:A	P2	0.798236
chr17:38297775:CTACAAGAGGACTTTGCT:C	P2	0.798236
chr7:94660533:C:T	P2	0.798325
chr12:132458408:CTTT:C	P1	0.798445
chr12:132462024:G:A	P1	0.798538
chr12:132406238:C:T	P2	0.798673
chr5:133550212:T:A	P2	0.798708
chr5:43248346:A:G	P2	0.798746
chr10:131416699:T:C	P2	0.798941
chr1:189298400:A:G	P2	0.79995
chr19:18271978:ATT:A	P2	0.800892
chr11:67111976:T:C	P2	0.801269
chr10:96805853:A:G	P2	0.801276
chr12:132431986:C:T	P1	0.801311
chr4:100799106:T:G	P2	0.801578
chr15:46130162:G:T	P2	0.801797
chr19:45668430:T:C	P2	0.801808
chr1:228487076:TGAAGCG:T	P2	0.802065
chr12:132426208:A:G	P1	0.802254
chr8:13921113:C:T	P2	0.802446
chr18:41692815:T:C	P2	0.802735
chr1:63150666:G:A	P2	0.802775
chr12:50602946:C:G	P2	0.802802
chr1:189328389:T:A	P1	0.803005
chr12:132449000:C:T	P2	0.803185
chr6:16562607:C:CT	P2	0.803283
chr6:16562608:ACT:A	P2	0.803283
chr1:228506439:T:C	P2	0.803857
chr5:84114142:C:T	P2	0.803927
chr9:26070990:T:G	P2	0.803934
chr2:141974215:CT:C	P2	0.804123
chr12:42067212:C:A	P2	0.804142
chr4:19602028:CT:C	P2	0.804434
chr11:32479673:A:G	P2	0.804786
chr2:25930466:C:T	P2	0.804923
chr11:67075368:T:A	P2	0.805143
chr11:99207563:TG:T	P2	0.805177
chr12:132439598:T:C	P2	0.805184
chr12:132406656:C:A	P2	0.805274
chr11:79880506:G:C	P2	0.805317
chr1:228508098:A:G	P2	0.805391
chr1:218030304:TG:T	P2	0.80541
chr2:34748517:AAG:A	P2	0.805461
chr12:132418225:T:C	P1	0.805621
chr3:169829287:G:A	P2	0.805763
chr2:30956540:G:C	P2	0.806354
chr7:94665834:T:C	P2	0.806549
chr10:48268935:C:A	P2	0.806788
chr12:132447596:T:G	P2	0.806789
chr1:192118321:C:T	P2	0.806802
chr12:132448867:T:C	P1	0.806849
chr6:119537996:T:TA	P2	0.806907
chr15:50242100:CTA:C	P2	0.806972
chr1:189308013:T:C	P2	0.807142
chr12:132417116:G:A	P2	0.807247
chr14:88176903:T:TATC	P2	0.807351
chr1:219838737:A:C	P2	0.807589
chr6:29097170:T:C	P2	0.807809
chr12:132437322:G:C	P1	0.807832
chr18:72942919:A:G	P2	0.808009
chr1:190407060:G:C	P2	0.808344
chr4:33940820:T:A	P2	0.808585
chr11:67097878:A:C	P1	0.808606
chr17:16321082:C:G	P2	0.808663
chr20:14928901:AC:A	P2	0.808789
chr10:55349934:TC:T	P2	0.809065
chr7:3785326:CTG:C	P2	0.809145
chr12:132406241:C:T	P1	0.809302
chr4:9485791:T:G	P2	0.809861
chr20:14071084:C:T	P2	0.810025
chr8:78927438:T:G	P2	0.810808
chr7:94667481:C:T	P2	0.810836
chr22:25345361:C:T	P2	0.810984
chr8:4157714:T:A	P2	0.811108
chr4:147875624:ATTAGTATTT:A	P2	0.811118
chr19:12886932:C:T	P2	0.811179
chr7:82300951:A:C	P2	0.811195
chr18:67145735:A:G	P2	0.811274
chr11:89063375:G:C	P2	0.81144
chr7:157455933:AT:A	P2	0.811859
chr11:114652104:T:C	P2	0.812209
chr11:67095463:C:G	P2	0.812352
chr3:79715084:T:A	P2	0.812412
chr4:41193971:T:C	P1	0.812691
chr12:132406238:C:T	P1	0.812792
chr5:168363233:G:C	P2	0.812916
chr16:61132786:CT:C	P2	0.813067
chr1:189305728:C:T	P2	0.813576
chr1:189309372:A:G	P2	0.813588
chr1:189313534:T:C	P2	0.813596
chr1:189308604:T:C	P2	0.813636
chr12:132435415:CCA:C	P1	0.813701
chr12:132422995:T:G	P1	0.813728
chr12:132445234:C:T	P1	0.813765
chr1:189307240:C:T	P2	0.813925
chr11:67091366:G:A	P2	0.814016
chr12:132455312:A:G	P2	0.814039
chr1:189298609:G:A	P2	0.814248
chr4:137031284:AC:A	P2	0.814352
chr12:132457170:G:A	P1	0.814464
chr2:143409664:A:C	P2	0.814662
chr15:49939788:G:T	P2	0.814708
chr6:114810165:CATTT:C	P2	0.814959
chr20:53868204:T:C	P2	0.81501
chr12:132445831:C:G	P2	0.815052
chr12:132424642:C:T	P1	0.815201
chr12:132458526:C:T	P1	0.815203
chr1:228506591:T:C	P2	0.815231
chr1:177135571:C:T	P2	0.815307
chr11:67092802:C:T	P1	0.815447
chr5:99146676:T:G	P2	0.815654
chr19:21534229:T:C	P2	0.81571
chr12:132406007:C:A	P2	0.815727
chr4:153082548:G:C	P2	0.815801
chr12:132460228:C:G	P2	0.815829
chr12:132446969:AAAAT:A	P2	0.816515
chr12:132454935:G:A	P2	0.816952
chr9:89907510:AG:A	P2	0.817134
chr1:189288450:C:T	P2	0.817205
chr1:189299019:G:A	P2	0.817213
chr11:32480693:A:G	P2	0.817446
chr1:189298049:G:A	P2	0.817467
chr3:135282724:G:A	P2	0.817501
chr2:71121225:T:C	P2	0.817556
chr4:41197560:A:G	P2	0.81765
chr12:132460228:C:G	P1	0.818237
chr7:94661589:T:C	P1	0.818257
chr6:126949712:T:A	P2	0.818267
chr1:184706196:T:TA	P2	0.818482
chr1:99022688:CTAT:C	P2	0.818497
chr16:28030857:C:T	P2	0.818509
chr2:210406717:C:A	P2	0.818711
chr22:25336112:A:G	P2	0.818754
chr3:135026453:C:T	P2	0.81901
chr18:80177068:C:A	P2	0.819094
chr10:44818473:C:T	P2	0.819216
chr1:189333305:C:A	P1	0.819463
chr1:189326106:C:T	P2	0.819501
chr3:58159902:CT:C	P2	0.819984
chr13:85646371:A:G	P2	0.820127
chr1:189294574:C:T	P2	0.820228
chr18:11033152:T:C	P1	0.820568
chr12:132424642:C:T	P2	0.820648
chr9:22071300:T:A	P2	0.820661
chr12:132427194:T:C	P1	0.820727
chr21:27851339:A:G	P2	0.820824
chr11:67103536:T:C	P1	0.821268
chr11:32483319:C:T	P2	0.821276
chr18:12632539:C:CT	P2	0.821283
chr10:44792140:G:GA	P2	0.821858
chr11:67091700:A:G	P1	0.822163
chr12:132458488:G:A	P2	0.822217
chr11:32477109:A:T	P2	0.822488
chr15:77554292:C:T	P2	0.82252
chr12:132449062:A:T	P2	0.822533
chr4:126119037:T:C	P2	0.822667
chr11:67106670:G:A	P1	0.822818
chr11:67109251:G:A	P2	0.823064
chr12:33338853:AG:A	P2	0.823291
chr12:129577835:T:C	P2	0.823297
chr3:96524277:C:A	P2	0.823309
chr12:132454403:T:A	P2	0.823403
chr8:16085985:A:G	P2	0.823563
chr1:46524889:A:G	P2	0.823584
chr1:228504975:C:T	P2	0.82377
chr1:228506475:A:G	P2	0.82377
chr4:41194663:C:CA	P1	0.823878
chr11:67109814:A:C	P1	0.824025
chr6:25960742:AT:A	P2	0.82446
chr12:74069633:T:C	P2	0.824515
chr12:132434456:G:A	P1	0.824742
chr12:132441699:C:T	P1	0.825314
chr1:228495182:G:A	P2	0.825337
chr6:106481469:C:G	P2	0.825746
chr11:106896747:C:G	P2	0.826299
chr1:189291173:A:G	P1	0.826404
chr6:90337454:A:G	P2	0.82646
chr12:132440071:T:A	P1	0.826656
chr4:158558169:G:A	P2	0.827055
chr13:85741819:G:T	P2	0.827163
chr1:99026748:A:G	P2	0.827201
chr4:165781135:A:G	P2	0.827388
chr12:6072288:C:A	P2	0.827636
chr22:25344569:C:T	P2	0.827769
chr4:132077545:G:A	P2	0.82787
chr8:27413047:A:T	P2	0.827958
chr4:11259277:A:T	P2	0.828094
chr5:51304775:C:A	P2	0.828137
chr2:143476981:G:A	P2	0.828263
chr15:50339755:T:C	P2	0.828313
chr4:3149828:C:T	P2	0.828483
chr12:132433305:T:C	P2	0.828599
chr12:132438379:G:A	P1	0.828774
chr19:21532723:T:G	P1	0.829298
chr1:180997041:A:G	P2	0.829395
chr4:125959964:C:T	P2	0.829455
chr14:94306380:G:A	P2	0.829543
chr14:58329067:TAA:T	P2	0.829576
chr9:136045610:G:A	P2	0.829783
chr12:132441008:T:C	P1	0.830107
chr12:132408781:A:G	P1	0.830468
chr1:189334606:G:A	P2	0.830568
chr2:224245021:C:A	P2	0.830572
chr21:16761581:CT:C	P2	0.830904
chr5:157440868:A:G	P2	0.830939
chr1:189288285:C:CAT	P2	0.830973
chr7:94667867:T:C	P2	0.831087
chr12:132407516:G:A	P2	0.831341
chr1:189304431:A:G	P2	0.831509
chr5:6576042:A:AAAAAAG	P2	0.831595
chr11:89079014:G:A	P2	0.831747
chr1:46787656:CA:C	P2	0.831793
chr3:10356453:TG:T	P2	0.832013
chr4:41196934:G:A	P2	0.832449
chr18:25009551:C:CA	P2	0.833082
chr7:139302260:A:G	P2	0.833112
chr9:89009753:CAGAAA:C	P2	0.833136
chr6:32827541:C:T	P2	0.833139
chr9:13839386:A:G	P2	0.833266
chr12:132443659:AG:A	P2	0.833304
chr1:118087983:A:C	P2	0.833353
chr9:116629980:TA:T	P2	0.833836
chr12:132454282:C:G	P2	0.833917
chr17:47190025:AAG:A	P2	0.834281
chr19:21534819:T:G	P2	0.834491
chr4:125897260:C:T	P2	0.834744
chr9:120540407:G:A	P2	0.835317
chr12:64581034:A:G	P2	0.83534
chr20:44426218:A:C	P2	0.835553
chr12:132428801:C:G	P2	0.835642
chr12:132436001:T:G	P2	0.83574
chr9:6382175:G:T	P2	0.835749
chr5:83994441:TAGCA:T	P2	0.836197
chr4:142071054:G:C	P2	0.836351
chr12:132422846:T:C	P2	0.836615
chr11:7197847:T:C	P2	0.836706
chr1:189303698:T:A	P2	0.836827
chr3:20257351:A:C	P2	0.836995
chr1:218777505:C:T	P2	0.837004
chr14:40450759:TAA:T	P2	0.837017
chr11:85316544:T:C	P2	0.838105
chr15:77518072:C:A	P2	0.838298
chr1:118288677:C:A	P2	0.838968
chr19:21536020:A:G	P1	0.839148
chr3:58935908:C:T	P2	0.839167
chr12:33756186:C:A	P2	0.839325
chr11:67079143:CAG:C	P1	0.839467
chr11:67116378:G:C	P1	0.839904
chr12:33931275:T:G	P2	0.840136
chr12:132432973:G:A	P1	0.840302
chr6:21933427:G:A	P2	0.840458
chr1:227207404:G:A	P2	0.840611
chr12:132445874:A:C	P1	0.840628
chr1:189291268:C:G	P2	0.840761
chr12:132408793:G:A	P2	0.840819
chr8:128667482:A:G	P2	0.840885
chr13:63714300:A:T	P2	0.840937
chr8:4134901:C:T	P2	0.841605
chr12:132442888:C:T	P2	0.841889
chr19:21533718:T:C	P1	0.842059
chr5:53220248:TG:T	P2	0.842118
chr15:77264930:G:C	P2	0.842209
chr12:132414424:A:G	P2	0.842231
chr17:40530365:G:A	P2	0.842606
chr12:132461043:G:A	P2	0.842912
chr3:147759359:CTTGTT:C	P2	0.84297
chr3:147759358:G:GCCCC	P2	0.84297
chr16:22472343:CAG:C	P2	0.843059
chr19:27990603:T:C	P2	0.843163
chr3:33554369:C:A	P2	0.843424
chr11:34494890:A:C	P2	0.843581
chr12:132443378:A:C	P1	0.843783
chr4:41194874:C:T	P1	0.844104
chr10:45876534:C:A	P2	0.844519
chr12:132452805:G:A	P1	0.844558
chr4:164158117:G:A	P2	0.84477
chr12:132431287:T:C	P1	0.844886
chr1:189290670:C:T	P2	0.844913
chr12:132413842:C:T	P2	0.844928
chr11:32482050:C:T	P1	0.845088
chr11:67110778:G:A	P1	0.845205
chr4:132203842:T:G	P2	0.845329
chr3:79760039:C:T	P2	0.846132
chr12:64244766:A:G	P2	0.846262
chr11:84283528:C:T	P2	0.846448
chr11:32481648:G:A	P1	0.846517
chr10:47670926:AT:A	P2	0.846567
chr1:98679157:A:G	P2	0.846615
chr12:132434067:T:C	P1	0.846939
chr8:13955944:G:C	P2	0.847045
chr11:133902155:ACAC:A	P2	0.84713
chr12:132415135:C:T	P2	0.847179
chr1:228505745:G:A	P2	0.84757
chr12:132409288:G:A	P1	0.847783
chr1:189311814:C:T	P2	0.847933
chr1:99000229:A:C	P2	0.848845
chr1:228493494:C:T	P2	0.848862
chr1:189308667:TTAAAATACATG:T	P1	0.849046
chr8:128677040:A:G	P2	0.849134
chr12:132435930:T:C	P2	0.84917
chr12:132437480:G:A	P1	0.849203
chr4:41196042:C:T	P1	0.849315
chr12:132444386:G:A	P2	0.849353
chr19:21533017:C:T	P1	0.84961
chr12:132419198:T:C	P1	0.849673
chr5:33042651:T:C	P2	0.849728
chr1:98686492:AGTTT:A	P2	0.849745
chr20:45557929:TA:T	P2	0.849892
chr12:132416712:G:A	P2	0.850035
chr1:228493788:T:G	P2	0.850159
chr12:132414449:T:C	P2	0.85036
chr12:132414225:C:T	P2	0.850385
chr3:167566635:T:C	P2	0.850594
chr12:132456164:C:T	P2	0.850716
chr8:97367287:TA:T	P2	0.850843
chr5:157665093:A:G	P2	0.851377
chr11:85786949:C:T	P2	0.85167
chr11:22018524:G:A	P2	0.851749
chr7:97322649:A:AAT	P2	0.851765
chr8:14608391:A:C	P2	0.851858
chr3:79746397:A:G	P2	0.851884
chr12:132415758:G:A	P2	0.852183
chr12:38201230:C:T	P2	0.85225
chr11:55356601:C:T	P2	0.852735
chr1:171749198:CTG:C	P2	0.852785
chr10:124414633:C:A	P2	0.852879
chr4:9596691:G:A	P2	0.852924
chr3:167711378:C:G	P2	0.852943
chr12:132452035:C:G	P1	0.852958
chr12:132438905:G:A	P2	0.852966
chr7:138526452:G:GTT	P2	0.85302
chr6:86408104:C:T	P2	0.853056
chr12:38123806:T:C	P2	0.853145
chr3:66546328:TGGGGTTTCGCCATGTTGGCCA:T	P1	0.853249
chr19:21530939:C:T	P2	0.853473
chr14:39296949:G:A	P2	0.853688
chr7:113646324:A:G	P2	0.854029
chr12:132407582:C:T	P2	0.854317
chr3:811290:G:A	P2	0.854534
chr11:6017711:ATC:A	P2	0.854915
chr12:132430609:C:T	P2	0.855268
chr14:24523083:C:CA	P2	0.85551
chr12:132425508:T:C	P1	0.855529
chr2:103395889:T:C	P2	0.855758
chr3:147103532:C:CT	P2	0.855921
chr12:89432656:G:C	P2	0.856178
chr3:153567814:T:C	P2	0.856267
chr15:81263621:A:G	P2	0.856289
chr3:9994969:G:T	P2	0.856302
chr6:115603666:A:G	P2	0.856422
chr1:228495156:C:T	P1	0.856599
chr6:116336727:C:T	P2	0.856866
chr20:55945043:ATATCTGTCGCTATCTAGATATCTATCTAGATAG:A	P1	0.856916
chr1:228507726:G:C	P1	0.857295
chr7:94667981:GT:G	P1	0.857376
chr12:28456100:A:G	P2	0.85746
chr2:172959685:G:T	P2	0.857912
chr19:21532048:G:A	P1	0.858823
chr10:50550481:C:T	P2	0.858852
chr2:6592084:TTATC:T	P2	0.858934
chr12:132455475:G:A	P2	0.859418
chr10:109488468:TATA:T	P2	0.859435
chr6:116013476:TACA:T	P2	0.859976
chr6:115608915:C:A	P2	0.860004
chr6:116105072:A:C	P2	0.860231
chr3:79918782:G:A	P2	0.860439
chr1:228502313:T:A	P2	0.860734
chr4:165073901:C:T	P2	0.86086
chr11:67108897:G:A	P1	0.860954
chr1:189297890:G:T	P2	0.860961
chr12:132447918:A:G	P2	0.860999
chr12:132406234:G:A	P2	0.8613
chr12:132451441:G:A	P2	0.861461
chr5:104556725:T:C	P2	0.86147
chr2:75972021:C:T	P2	0.86155
chr4:41196032:G:A	P2	0.861829
chr6:20676237:T:C	P2	0.861952
chr1:85060780:A:T	P2	0.861984
chr11:39689951:G:C	P2	0.862062
chr1:228494212:CT:C	P2	0.862071
chr12:47759680:G:A	P2	0.862139
chr5:73645309:G:GCA	P2	0.862217
chr5:73645310:GCTTC:G	P2	0.862217
chr12:45958840:G:A	P2	0.862777
chr11:32480037:C:T	P2	0.862894
chr7:6619095:G:A	P2	0.8629
chr18:63897529:G:T	P2	0.863112
chr1:228508543:A:G	P2	0.863205
chr16:77163935:AG:A	P2	0.863551
chr3:19917750:T:C	P2	0.863577
chr2:211526291:CAAG:C	P2	0.863701
chr1:189298785:T:A	P2	0.863806
chr3:19901810:C:A	P2	0.86393
chr5:15958585:G:A	P2	0.863985
chr3:20874677:G:A	P2	0.864154
chr12:38551279:A:T	P2	0.864191
chr6:115697571:T:C	P2	0.864197
chr10:53961273:C:T	P2	0.864249
chr1:228508357:A:C	P2	0.864293
chr5:52886486:G:C	P2	0.864406
chr14:51395392:G:A	P2	0.86474
chr9:3627766:C:CT	P2	0.864784
chr1:228495659:G:T	P2	0.864925
chr3:84688668:ATGTAAC:A	P2	0.865679
chr12:132445048:G:A	P1	0.865693
chr4:181580454:GTC:G	P2	0.865938
chr17:41572520:G:A	P2	0.866272
chr14:24552596:C:T	P2	0.866385
chr11:67075816:C:A	P2	0.866434
chr7:94657057:A:G	P1	0.866508
chr15:76750451:G:C	P2	0.866619
chr12:132443420:G:A	P2	0.867253
chr15:96119851:TTTC:T	P2	0.867418
chr1:192100199:A:G	P2	0.867457
chr4:99047354:T:TA	P2	0.867759
chr3:167249272:A:T	P2	0.867761
chr12:132407153:C:T	P1	0.867791
chr12:132463145:C:A	P2	0.868054
chr7:94668396:T:G	P1	0.868192
chr8:3754919:G:C	P2	0.8682
chr12:132426007:C:T	P1	0.868473
chr1:98622154:T:G	P2	0.868477
chr7:97631107:CT:C	P1	0.868492
chr2:104268934:T:C	P2	0.868668
chr4:145086168:G:C	P2	0.8689
chr15:73753069:C:T	P2	0.869008
chr12:132434616:T:C	P1	0.869097
chr1:191795208:T:A	P2	0.869603
chr1:189288186:A:G	P2	0.869616
chr12:132437074:G:C	P1	0.870209
chr12:2010594:C:T	P2	0.870297
chr16:69546096:G:A	P2	0.870372
chr1:189333164:A:G	P1	0.870634
chr1:189322954:A:G	P2	0.870741
chr2:224652924:A:T	P2	0.870876
chr5:104484063:G:GTTTCATTTAAAGTTTC	P2	0.870998
chr19:29840667:G:A	P2	0.871402
chr11:85817880:CAGA:C	P2	0.87156
chr3:153466789:T:TA	P2	0.87191
chr12:132410249:A:G	P2	0.872032
chr2:224542187:G:A	P2	0.872066
chr22:25328422:G:A	P2	0.872119
chr11:67075266:G:A	P1	0.872191
chr10:42978716:C:G	P2	0.872455
chr1:189320007:A:C	P2	0.87247
chr3:112405534:AAC:A	P2	0.872544
chr6:115533435:C:T	P2	0.872688
chr20:39577913:G:T	P2	0.872887
chr5:138337808:G:GA	P2	0.873583
chr10:43265951:G:A	P2	0.87364
chr1:189328175:T:G	P1	0.87368
chr1:228494834:G:A	P2	0.873705
chr1:189298644:T:C	P2	0.873823
chr7:25606584:A:G	P2	0.873831
chr11:84556830:G:A	P2	0.873929
chr2:224497690:C:G	P2	0.874256
chr3:88605607:T:A	P2	0.874323
chr12:132451038:C:A	P2	0.874561
chr12:67331653:A:G	P2	0.874842
chr17:45211841:G:A	P2	0.874886
chr2:185286589:AC:A	P2	0.875349
chr12:132417106:G:A	P1	0.875516
chr12:132410141:C:T	P2	0.876323
chr2:132037714:A:T	P1	0.876863
chr3:88694844:C:T	P2	0.87711
chr1:160118711:T:G	P2	0.877197
chr3:88699893:A:C	P2	0.877212
chr9:137340889:T:A	P2	0.877586
chr7:63738631:A:T	P2	0.877762
chr12:123307997:G:GGGAGGC	P2	0.877836
chr7:94657752:A:G	P2	0.878127
chr8:24306884:A:ATC	P2	0.878171
chr1:9244919:CCCCAGGCA:C	P2	0.878348
chr3:180672206:A:G	P2	0.878534
chr10:116736460:GATGACTATGTTATCTCCT:G	P2	0.878781
chr11:67115524:T:C	P1	0.878892
chr12:132431317:G:A	P2	0.878948
chr12:132459613:G:A	P2	0.878977
chr12:132445900:G:C	P1	0.879307
chr9:35812101:CACCGCG:C	P2	0.879312
chr1:191535686:C:T	P2	0.879484
chr11:88116778:A:AG	P2	0.87952
chr5:54327918:A:G	P2	0.879574
chr12:132444214:G:A	P2	0.879582
chr6:115687388:AAAG:A	P2	0.879613
chr1:189328651:G:T	P2	0.879871
chr12:132430135:G:C	P1	0.87993
chr12:132429720:A:G	P1	0.880273
chr1:189332182:T:TTA	P2	0.880324
chr12:132442010:G:A	P2	0.88048
chr1:189272099:T:C	P2	0.880624
chr12:132430619:C:T	P1	0.881029
chr12:132448089:C:G	P2	0.881239
chr12:132444633:C:T	P1	0.881393
chr4:130604924:T:C	P2	0.881846
chr6:74038304:G:T	P2	0.881875
chr1:239172633:G:A	P2	0.882084
chr9:23707956:T:TA	P2	0.882451
chr11:18917538:GGT:G	P2	0.882647
chr10:48152890:G:C	P2	0.882758
chr11:67093420:G:A	P1	0.882877
chr5:86295146:A:G	P2	0.88313
chr4:159053583:GTTTCTGAGTTCCCTTCTACCACCCCATCATT:G	P2	0.883435
chr11:32482985:T:G	P2	0.883505
chr11:67109561:T:A	P1	0.883826
chr12:132439068:G:T	P1	0.88396
chr3:20267419:T:C	P2	0.884123
chr4:41197560:A:G	P1	0.884839
chr2:125450703:CT:C	P2	0.885066
chr2:55840784:A:T	P2	0.885305
chr4:157279945:T:C	P2	0.885501
chr9:30053706:C:T	P2	0.886194
chr2:236526235:G:C	P2	0.886562
chr12:132428641:A:T	P1	0.886609
chr6:129526738:T:TG	P2	0.886697
chr16:52110849:T:TTTTTG	P2	0.886745
chr16:56479103:A:AAT	P2	0.886934
chr12:132439274:ACAC:A	P1	0.886961
chr16:68100148:T:C	P2	0.887091
chr15:50300369:C:T	P2	0.887393
chr3:88798641:G:A	P2	0.887412
chr19:21531402:C:T	P1	0.88773
chr11:67107148:C:T	P1	0.887949
chr20:32754260:C:CTCTTTTT	P2	0.888181
chr11:67116378:G:C	P2	0.888231
chr12:132423595:G:A	P1	0.888302
chr12:132444411:G:A	P1	0.888344
chr12:132408581:T:C	P1	0.888569
chr1:248093742:AT:A	P2	0.888866
chr2:59980386:T:G	P2	0.888977
chr5:105123303:T:C	P2	0.888997
chr3:23878801:T:A	P2	0.888998
chr12:132430742:A:G	P2	0.889025
chr6:74084630:G:GC	P2	0.889436
chr12:132434153:A:G	P1	0.889515
chr16:69492454:C:T	P2	0.889521
chr12:132408556:T:C	P1	0.889762
chr1:189289425:T:C	P1	0.889885
chr9:5755871:C:G	P2	0.890778
chr9:5768832:C:CT	P2	0.890778
chr2:143451010:C:A	P2	0.89181
chr12:124744200:T:TTGCC	P2	0.89214
chr6:115628210:A:T	P2	0.892268
chr14:76734120:T:A	P2	0.892617
chr11:84451097:A:G	P2	0.892771
chr2:213696882:G:A	P2	0.893078
chr2:123459448:TC:T	P2	0.893538
chr1:234149937:TGATTAATGTGCTACAGGA:T	P2	0.893538
chr11:84405596:G:C	P2	0.89356
chr16:78825634:A:G	P2	0.893639
chr19:12040888:T:C	P2	0.893866
chr11:67095539:C:G	P2	0.893942
chr16:67574169:A:G	P2	0.894098
chr11:32482996:A:G	P1	0.894143
chr16:63240151:T:G	P2	0.89445
chr11:67110778:G:A	P2	0.894489
chr7:94668396:T:G	P2	0.894768
chr12:132431823:C:T	P1	0.894902
chr3:16286172:A:G	P2	0.895709
chr14:69671260:A:T	P2	0.895742
chr1:190138316:A:C	P2	0.895744
chr9:3147814:AC:A	P2	0.89585
chr12:42221390:G:GCAA	P2	0.895853
chr16:67119458:C:T	P2	0.896032
chr1:190108844:C:T	P2	0.896155
chr22:30768624:C:T	P2	0.896164
chr15:76087087:G:T	P2	0.896228
chr12:42202031:A:G	P2	0.896403
chr8:4175055:T:C	P2	0.896651
chr2:205669891:TA:T	P2	0.896909
chr11:67110658:A:T	P2	0.897048
chr1:189312987:C:G	P2	0.897068
chr1:189309677:C:T	P2	0.897118
chr8:4180743:T:C	P2	0.897332
chr12:132440882:C:T	P1	0.897579
chr15:38056736:A:C	P2	0.897653
chr12:132419786:G:A	P2	0.89766
chr15:76203394:G:A	P2	0.897767
chr1:189308963:A:G	P2	0.897845
chr19:21530757:A:G	P1	0.897923
chr1:189334458:C:T	P2	0.898118
chr7:94667457:T:C	P1	0.898226
chr6:8228105:A:G	P2	0.898305
chr1:189326522:G:A	P2	0.898456
chr1:235583302:A:AT	P2	0.899142
chr12:132448089:C:G	P1	0.899302
chr10:87199067:C:T	P2	0.899396
chr1:160809451:T:TC	P2	0.899601
chr12:132424408:C:T	P2	0.899609
chr1:248161079:T:C	P2	0.899682
chr12:132439483:G:A	P1	0.899689
chr11:67097672:C:A	P1	0.899812
chr15:37994535:G:T	P2	0.899813
chr22:25332569:A:G	P2	0.900155
chr15:47376817:AAATTTGTTACTGAG:A	P2	0.900294
chr6:1117764:C:G	P2	0.900609
chr11:67106489:G:A	P1	0.900652
chr11:67092802:C:T	P2	0.901019
chr3:70378159:ATAAG:A	P2	0.901371
chr15:36725279:A:G	P2	0.90144
chr5:118048546:A:G	P2	0.901515
chr12:132459346:C:T	P2	0.902023
chr11:67091700:A:G	P2	0.902122
chr12:132444571:A:G	P2	0.902164
chr12:132430609:C:T	P1	0.902472
chr12:132429132:G:C	P2	0.902752
chr12:132409666:C:T	P1	0.903403
chr1:177104940:T:C	P2	0.903408
chr16:67808432:G:A	P2	0.903502
chr11:67094882:G:C	P2	0.903792
chr11:67094924:C:T	P2	0.903923
chr13:54907375:T:A	P2	0.904228
chr22:25335847:C:G	P2	0.904229
chr7:10669433:T:G	P2	0.904343
chr12:132429620:G:A	P1	0.904718
chr1:189331550:CAAA:C	P2	0.904725
chr6:114916336:G:T	P2	0.905057
chr12:34706377:A:G	P2	0.905115
chr5:115384111:A:G	P2	0.905456
chr1:189268349:T:C	P2	0.905498
chr6:23778068:T:G	P2	0.905579
chr21:20355311:CT:C	P2	0.906097
chr4:159794584:G:A	P2	0.906146
chr12:132414855:G:C	P2	0.90629
chr4:164792558:C:T	P2	0.906345
chr12:133054488:A:G	P2	0.906855
chr12:132408141:A:G	P1	0.907008
chr5:83954944:T:G	P2	0.907034
chr19:21533216:G:A	P1	0.907152
chr19:21533562:T:C	P1	0.907152
chr4:90975319:A:G	P2	0.907266
chr3:78480200:A:T	P2	0.907496
chr12:132407973:T:C	P1	0.907958
chr8:97926483:G:T	P2	0.907975
chr1:95460445:G:C	P1	0.90806
chr11:67101265:T:G	P2	0.908326
chr22:17438319:TGGG:T	P2	0.908497
chr12:132408268:T:C	P1	0.908593
chr15:76115044:G:A	P2	0.908722
chr4:92987225:T:A	P2	0.908945
chr4:58822437:A:G	P2	0.909012
chr11:67106670:G:A	P2	0.909161
chr12:132455449:C:T	P2	0.909467
chr12:132455657:C:T	P2	0.909473
chr1:189292570:A:G	P2	0.909672
chr11:105815417:CT:C	P2	0.909734
chr19:50080721:C:T	P2	0.909779
chr4:163826154:T:A	P2	0.909874
chr1:146376285:G:A	P2	0.909905
chr10:111222460:C:T	P2	0.909949
chr9:18230378:G:A	P2	0.910056
chr4:103069578:T:C	P2	0.910602
chr12:132408107:T:C	P1	0.910855
chr12:132448637:C:T	P2	0.911193
chr1:86194600:A:G	P2	0.911289
chr2:113650611:GCCCTAAATAAATGAATAGATACCCTGAGCTCATGACTCAGAGGACACAGTA:G	P2	0.911291
chr11:7190208:T:C	P2	0.911373
chr12:132448980:T:C	P1	0.911552
chr7:94657057:A:G	P2	0.911568
chr1:45270664:TC:T	P2	0.91167
chr1:47168667:A:C	P2	0.911794
chr20:32794351:A:C	P2	0.9122
chr12:132414831:C:A	P2	0.91229
chr12:64065584:A:G	P2	0.912391
chr11:82536910:CT:C	P2	0.912462
chr12:132455825:T:C	P1	0.912628
chr8:129294704:T:C	P2	0.912747
chr12:132405715:TA:T	P2	0.912964
chr10:43165959:G:A	P2	0.913188
chr12:132421924:G:A	P2	0.913198
chr11:67083805:C:T	P1	0.9135
chr12:132419885:A:G	P1	0.913575
chr12:132455657:C:T	P1	0.914493
chr12:54761630:A:G	P2	0.914534
chr9:92714415:C:T	P2	0.914545
chr21:19427022:AC:A	P2	0.914573
chr12:132445449:C:T	P1	0.914662
chr3:13868432:A:G	P2	0.914669
chr11:112784383:C:T	P2	0.914671
chr20:38605766:CA:C	P2	0.914822
chr12:132442751:G:A	P2	0.91491
chr6:104309919:A:G	P2	0.914989
chr14:65781970:C:T	P2	0.914993
chr3:88437474:A:G	P2	0.915194
chr1:228501243:A:G	P2	0.915339
chr12:132443686:G:A	P1	0.915343
chr12:132431973:C:A	P1	0.915532
chr6:146555388:AG:A	P2	0.915537
chr3:19766006:A:T	P2	0.915577
chr13:105623163:C:G	P1	0.915679
chr12:132431226:C:T	P2	0.915797
chr5:54089290:C:A	P2	0.915919
chr5:3072926:TTTC:T	P2	0.916181
chr4:101844601:T:TCAGA	P1	0.916269
chr12:132423324:C:A	P1	0.916374
chr4:24555559:C:CTTGTTTGT	P2	0.916627
chr17:46926045:A:AGC	P2	0.916741
chr4:22140051:G:A	P2	0.916756
chr1:228503777:A:G	P2	0.91692
chr4:20395759:T:TA	P2	0.917073
chr4:53380670:A:G	P2	0.917242
chr22:25338335:A:T	P1	0.917293
chr4:170730147:C:T	P2	0.917369
chr1:228506981:A:G	P2	0.917377
chr5:59595851:G:A	P2	0.917473
chr12:132433409:C:G	P1	0.917847
chr9:131090307:T:TG	P2	0.917932
chr9:115634122:AC:A	P2	0.917951
chr9:16068679:CA:C	P2	0.918188
chr2:131672009:G:A	P2	0.918626
chr12:132414837:G:A	P2	0.919057
chr1:189280656:C:T	P2	0.919118
chr1:189302956:T:C	P2	0.919173
chr19:21531038:G:A	P2	0.919223
chr6:160196821:A:G	P2	0.919684
chr4:41194213:TC:T	P2	0.919692
chr12:67072882:C:G	P2	0.919695
chr1:228495481:G:A	P2	0.919779
chr1:228507088:G:C	P2	0.920174
chr12:132427703:G:A	P1	0.92029
chr4:132288341:A:G	P2	0.920349
chr4:173787979:C:T	P2	0.920475
chr12:132409125:A:G	P1	0.920704
chr1:246156005:T:A	P2	0.921021
chr9:157757:C:G	P2	0.921395
chr2:134140243:TGAGAAGGCAAAGCCAACA:T	P2	0.921499
chr8:33479309:G:A	P2	0.92177
chr12:132438995:G:A	P2	0.922027
chr1:47701507:TA:T	P2	0.922028
chr2:155817244:A:AT	P2	0.922066
chr9:26498035:C:A	P2	0.922087
chr12:132433334:C:T	P1	0.922172
chr1:189322371:G:A	P2	0.922442
chr17:44675974:CA:C	P2	0.922513
chr12:132427024:T:C	P2	0.923307
chr12:132434900:T:C	P1	0.923534
chr2:173242695:CTTTCTTTTTTTT:C	P2	0.923577
chr13:84086507:C:G	P2	0.923939
chr18:13761171:G:A	P2	0.924067
chr12:132435349:C:T	P1	0.924413
chr4:57912998:T:A	P2	0.924572
chr12:132455598:C:T	P2	0.924589
chr2:98460498:T:A	P2	0.924768
chr5:104600554:A:G	P2	0.924971
chr4:41194663:C:CA	P2	0.925009
chr20:21704022:C:A	P2	0.925098
chr12:50602946:C:G	P1	0.925136
chr19:21535867:A:T	P2	0.925829
chr11:96368613:T:G	P2	0.925984
chr11:96368801:G:C	P2	0.925984
chr11:32482871:A:G	P1	0.926393
chr12:132432708:C:T	P1	0.926489
chr1:228491226:A:G	P2	0.926505
chr12:132435371:G:A	P1	0.926557
chr8:70859381:AAG:A	P2	0.926578
chr11:32475797:G:A	P1	0.926793
chr13:21920794:G:T	P2	0.926891
chr11:67102529:A:G	P2	0.926895
chr8:15041859:A:C	P2	0.927188
chr11:67085559:G:A	P1	0.927327
chr11:32478778:C:T	P1	0.92733
chr11:67109814:A:C	P2	0.927363
chr11:32476620:A:T	P1	0.92749
chr8:127032799:C:T	P2	0.927662
chr7:158145003:CTTCCCTCACATCATCGCGAGAAGGTTCCAGAATACCACGGCTCGGCAAGGT:C	P1	0.927838
chr2:56346541:G:T	P2	0.92787
chr17:80772426:C:T	P2	0.927873
chr1:189279045:A:G	P1	0.927963
chr1:3680678:C:G	P2	0.92801
chr12:132421665:C:T	P1	0.928594
chr2:125702723:G:A	P2	0.928691
chr11:67085994:A:C	P2	0.928728
chr1:246041194:G:T	P2	0.928729
chr2:213887394:G:A	P2	0.928751
chr12:132429132:G:C	P1	0.928807
chr12:132429570:G:T	P1	0.928823
chr12:132407214:A:G	P2	0.92908
chr12:132445048:G:A	P2	0.92933
chr1:228490270:G:A	P2	0.929449
chr1:228489603:T:A	P2	0.929449
chr3:991341:A:T	P2	0.929464
chr16:67009890:C:T	P2	0.929711
chr1:98844850:G:T	P2	0.930398
chr12:132415480:T:C	P2	0.930447
chr3:164499963:G:A	P2	0.930516
chr11:32482095:G:A	P1	0.930591
chr11:32482541:A:G	P1	0.930616
chr11:32482908:G:A	P1	0.930616
chr11:32483267:C:T	P1	0.93071
chr11:32482318:C:T	P1	0.93076
chr11:32483203:G:A	P1	0.930793
chr11:32483211:A:C	P1	0.930793
chr11:32483473:T:C	P1	0.9308
chr11:32483474:G:A	P1	0.9308
chr11:32482020:G:A	P1	0.930838
chr11:32482004:G:A	P1	0.930838
chr11:32483390:A:G	P1	0.930858
chr16:68890324:C:G	P2	0.930871
chr7:144606726:A:C	P2	0.930931
chr5:151772159:C:A	P2	0.930999
chr5:54025656:T:TGTTC	P2	0.931037
chr12:132432423:T:C	P1	0.931047
chr12:132441165:C:T	P1	0.931469
chr3:183804987:T:C	P2	0.931565
chr1:109819392:GC:G	P2	0.931573
chr14:86747067:T:C	P2	0.93173
chr3:90135270:T:G	P2	0.931861
chr12:132438677:G:A	P2	0.93196
chr12:132434125:G:A	P1	0.93197
chr3:55197055:CTT:C	P2	0.932038
chr13:103555377:GA:G	P2	0.932422
chr12:132457139:G:A	P2	0.932503
chr11:67084548:G:A	P1	0.932677
chr10:42346508:T:C	P2	0.932694
chr12:132436999:CG:C	P1	0.932718
chr10:42642822:A:G	P2	0.93294
chr11:32477609:A:G	P2	0.932977
chr1:228507726:G:C	P2	0.933325
chr19:5692599:C:T	P2	0.933569
chr12:132430621:G:A	P1	0.93384
chr12:132439573:C:T	P2	0.934048
chr6:104636748:A:G	P2	0.93431
chr12:132430607:A:G	P1	0.934311
chr4:9645006:C:G	P2	0.934368
chr12:132460505:G:A	P2	0.934387
chr20:49762542:A:T	P2	0.934556
chr12:132430608:G:A	P1	0.934766
chr1:189334672:G:A	P2	0.934768
chr12:132424531:G:A	P2	0.934774
chr4:41197105:A:G	P2	0.934845
chr12:50940288:A:T	P1	0.935147
chr2:81127482:G:A	P2	0.935723
chr17:38406890:T:C	P2	0.935913
chr16:67559744:G:A	P2	0.935999
chr6:112171744:C:A	P2	0.936226
chr6:158441173:G:C	P2	0.936267
chr7:128689487:ATCTGAGAAGTGAGGAGCCCCTCCGCCCGGCAGCCGCCCCG:A	P1	0.936357
chr13:65444509:A:T	P2	0.936487
chr4:156330582:A:T	P2	0.936855
chr2:128045734:C:G	P2	0.936871
chr13:45169018:C:G	P2	0.936959
chr7:10712465:C:G	P2	0.936963
chr10:47695463:A:G	P2	0.937502
chr10:47556087:G:T	P2	0.937502
chr1:117394019:ATTTG:A	P2	0.937543
chr12:132427165:G:A	P2	0.93777
chr11:32482908:G:A	P2	0.937799
chr11:32483473:T:C	P2	0.937864
chr11:32483474:G:A	P2	0.937864
chr11:32482541:A:G	P2	0.937871
chr11:32483390:A:G	P2	0.937899
chr11:32483211:A:C	P2	0.937912
chr11:32483203:G:A	P2	0.937912
chr3:35507459:A:G	P2	0.938145
chr1:189328035:A:T	P2	0.93818
chr8:27660827:AAGATAGCTAGCTAGCTAGATAGAT:A	P2	0.938607
chr10:48368826:A:G	P2	0.93875
chr5:19025049:C:T	P2	0.93884
chr5:89217399:ACTGCAGGCTTGGTTT:A	P2	0.938875
chr12:132434801:C:T	P2	0.938918
chr1:189326423:G:A	P1	0.938977
chr11:67097446:A:G	P1	0.939015
chr1:96496083:G:A	P2	0.93907
chr1:46682110:C:T	P2	0.939311
chr12:132418204:C:T	P1	0.939598
chr6:143926828:CTTTTTTTTTTTTTTTT:C	P2	0.939762
chr7:149598027:A:C	P2	0.939762
chr10:47495894:TCA:T	P2	0.939771
chr12:132433293:C:T	P1	0.939936
chr2:198474591:ACT:A	P2	0.94006
chr11:32483267:C:T	P2	0.940283
chr12:132430653:C:T	P2	0.940331
chr11:32480037:C:T	P1	0.940333
chr7:11023721:A:T	P2	0.940477
chr12:132405528:A:G	P1	0.940678
chr12:132427194:T:C	P2	0.940691
chr12:132429744:C:G	P1	0.940817
chr12:28097585:A:T	P2	0.940888
chr11:103020516:C:T	P2	0.94095
chr15:56405588:TA:T	P2	0.941441
chr12:132445234:C:T	P2	0.941799
chr8:57433496:T:TA	P2	0.94184
chr17:41513207:C:T	P2	0.941966
chr11:78260472:A:T	P2	0.941993
chr12:132426007:C:T	P2	0.942024
chr4:170983976:A:G	P1	0.942125
chr12:132414997:T:C	P2	0.942349
chr3:56920760:C:T	P2	0.942376
chr12:132424418:T:C	P1	0.942519
chr19:21529935:C:T	P2	0.94255
chr3:24281292:TAAAGA:T	P2	0.942722
chr12:132432295:G:C	P1	0.943447
chr10:11787941:G:A	P2	0.944378
chr9:26485181:T:A	P2	0.944453
chr8:95505729:C:G	P2	0.944556
chr12:37758047:G:T	P2	0.94471
chr16:63581519:A:ACTG	P2	0.944901
chr12:132442150:G:A	P1	0.945112
chr12:132408947:C:T	P1	0.945157
chr15:58357541:C:T	P2	0.945268
chr10:58512853:CG:C	P2	0.945581
chr6:104133006:A:C	P2	0.945954
chr3:25880776:AC:A	P2	0.94609
chr11:79366814:C:T	P2	0.946396
chr12:132441699:C:T	P2	0.946517
chr12:132417106:G:A	P2	0.946663
chr5:122175328:T:G	P2	0.946745
chr4:27620525:A:T	P2	0.946973
chr2:76563072:C:T	P2	0.947074
chr12:132432636:C:T	P1	0.947286
chr1:228506229:G:A	P1	0.947355
chr14:101639825:G:GA	P2	0.947468
chr11:67098663:C:T	P1	0.947772
chr12:132451425:G:A	P1	0.947916
chr15:46600855:CT:C	P2	0.948278
chr4:163983541:T:C	P2	0.948394
chr6:165366425:C:G	P2	0.948853
chr14:86770565:TG:T	P2	0.949175
chr5:157013969:T:C	P2	0.949404
chr3:88385450:T:C	P2	0.949444
chr7:52536046:AT:A	P2	0.949627
chr12:12462862:GC:G	P2	0.949663
chr12:114988113:TG:T	P2	0.949871
chr5:119128606:G:T	P2	0.950003
chr12:132441267:C:A	P1	0.950143
chr1:228507641:T:G	P2	0.950241
chr12:132437233:G:A	P1	0.950509
chr11:67099154:C:CG	P2	0.950527
chr7:38074804:T:C	P2	0.950673
chr1:108173541:GA:G	P2	0.95113
chr2:157676608:CAG:C	P2	0.951134
chr1:72776546:T:A	P2	0.951152
chr1:72776535:TCTCG:T	P2	0.951152
chr1:228492870:G:T	P1	0.951179
chr11:99858869:A:C	P2	0.951197
chr12:132429346:T:C	P2	0.951239
chr4:108982171:G:A	P2	0.951616
chr7:27704532:T:G	P2	0.951728
chr5:118144447:T:C	P2	0.952007
chr7:94661057:T:G	P2	0.952059
chr1:189334921:A:G	P1	0.952177
chr3:19176311:T:C	P2	0.952187
chr2:49239450:A:G	P2	0.952558
chr12:132442888:C:T	P1	0.95258
chr1:110362791:G:A	P2	0.952778
chr10:3749579:A:G	P2	0.952977
chr2:227435391:T:C	P2	0.952978
chr1:228505745:G:A	P1	0.953269
chr7:6616573:A:G	P2	0.953391
chr11:77126813:G:A	P2	0.953595
chr12:132441631:G:A	P1	0.953839
chr1:189282206:A:C	P1	0.953878
chr7:94664162:G:C	P2	0.953997
chr1:211190297:G:A	P2	0.954556
chr4:41198674:A:G	P2	0.954591
chr12:42274228:TCGAGGGCTG:T	P2	0.954627
chr4:41198681:G:C	P2	0.954638
chr1:228506207:G:A	P1	0.955394
chr12:132456836:C:A	P2	0.955423
chr12:132443568:T:C	P2	0.955469
chr10:53768100:C:T	P2	0.955934
chr18:11696271:G:C	P2	0.955962
chr11:32482871:A:G	P2	0.956127
chr7:54027188:CTT:C	P1	0.956239
chr14:42466292:G:C	P2	0.956388
chr11:67077565:G:A	P1	0.956741
chr10:53768921:C:A	P2	0.957033
chr22:50274101:A:G	P2	0.957102
chr15:77841375:C:A	P2	0.957507
chr11:67116359:G:A	P2	0.957654
chr18:41701583:T:A	P2	0.957786
chr3:70752643:T:C	P2	0.957969
chr4:41198607:A:G	P2	0.958211
chr18:10965303:T:C	P1	0.958676
chr13:65384721:G:A	P2	0.958803
chr4:41197497:C:T	P2	0.958808
chr4:41196963:A:T	P2	0.958847
chr4:41197503:T:C	P2	0.958904
chr6:74267704:T:C	P2	0.959362
chr4:41197546:C:G	P2	0.959389
chr12:132461897:C:G	P2	0.959453
chr8:57568061:A:G	P2	0.959612
chr10:18700456:C:T	P2	0.959882
chr12:132438964:G:A	P2	0.959882
chr7:20830587:A:C	P2	0.959991
chr9:108054132:CAAAT:C	P2	0.960266
chr7:77563556:G:GA	P2	0.960464
chr18:13178811:T:C	P2	0.960746
chr12:107278360:CAG:C	P2	0.960831
chr4:174186072:C:CA	P2	0.960846
chr9:120857518:C:G	P2	0.961115
chr7:35605849:C:G	P2	0.961131
chr16:68836473:TCTCA:T	P2	0.961244
chr1:189297715:C:A	P2	0.961331
chr12:132425360:C:T	P2	0.96147
chr12:132445239:C:G	P1	0.961579
chr2:155967879:A:G	P2	0.961591
chr12:132409618:C:T	P1	0.961662
chr3:165532411:C:T	P2	0.961722
chr17:40548269:G:A	P2	0.961992
chr11:32482004:G:A	P2	0.962014
chr7:78008528:C:G	P2	0.962912
chr12:132441166:G:A	P2	0.962921
chr17:8982388:C:G	P2	0.962991
chr12:132448637:C:T	P1	0.962996
chr18:41356643:C:T	P2	0.963083
chr16:63342949:G:A	P2	0.963637
chr12:132438006:C:T	P2	0.963816
chr12:132446034:G:T	P1	0.963818
chr16:63304746:C:T	P2	0.963869
chr5:94323107:CGTT:C	P2	0.963897
chr12:132449000:C:T	P1	0.964188
chr12:132446231:A:C	P1	0.964481
chr12:132442491:G:GCT	P1	0.964632
chr1:177840345:C:G	P2	0.964681
chr13:92487840:TAAAAAAAAAA:T	P2	0.964911
chr1:15805767:A:G	P2	0.965193
chr1:33421602:GGATA:G	P2	0.965282
chr2:107327715:G:A	P2	0.965448
chr11:67090396:G:A	P2	0.965873
chr1:228488733:C:T	P1	0.966431
chr11:1001435:CCAGAT:C	P2	0.966537
chr1:228490912:C:T	P1	0.966572
chr2:22195539:CACAG:C	P2	0.966814
chr1:189290588:A:T	P2	0.966835
chr12:132428732:G:A	P1	0.966838
chr3:165015623:T:A	P2	0.967124
chr20:62655183:AGACCCTCCCAGGGTGGGGGCGGCACAGGTGTTCTGTATCACAGCAGCCCCGGGAAG:A	P2	0.967279
chr1:72719695:AGTGTT:A	P2	0.96729
chr3:35286643:A:T	P2	0.967845
chr4:52549119:C:T	P2	0.968075
chr3:56954502:T:C	P2	0.968214
chr3:56954500:A:C	P2	0.968214
chr12:132410087:C:T	P2	0.968807
chr7:47182711:G:GT	P2	0.968818
chr1:189294613:T:C	P2	0.969056
chr12:132431986:C:T	P2	0.969079
chr12:132447634:G:A	P2	0.969278
chr1:228507607:T:C	P2	0.969327
chr12:132444975:T:C	P2	0.969331
chr12:132461491:T:C	P2	0.969353
chr4:143984715:T:C	P2	0.969388
chr22:25334294:CATT:C	P2	0.969544
chr1:228506804:C:T	P2	0.969917
chr18:13570741:C:G	P2	0.970224
chr1:228505210:A:G	P1	0.970334
chr5:178420228:TG:T	P2	0.970377
chr12:132461496:G:C	P2	0.970698
chr12:132435253:C:A	P2	0.970784
chr1:189288580:A:C	P2	0.971073
chr11:134455394:G:A	P2	0.971331
chr15:77774288:T:C	P2	0.971361
chr2:208323699:A:G	P2	0.971585
chr4:132492440:T:G	P2	0.971606
chr9:13312018:C:T	P2	0.971643
chr21:44751492:T:TG	P2	0.971781
chr11:32482095:G:A	P2	0.971831
chr1:32122957:CAAAAAAAA:C	P2	0.971897
chr3:66578006:AAATT:A	P2	0.972131
chr10:4367566:G:A	P1	0.972196
chr11:87839065:G:A	P2	0.972385
chr12:132459184:T:C	P2	0.972389
chr12:132442657:C:T	P2	0.972732
chr12:132428180:C:T	P2	0.972852
chr12:132449974:C:T	P2	0.972904
chr1:218980323:G:C	P2	0.972915
chr12:132445874:A:C	P2	0.972986
chr12:132433270:A:G	P2	0.973128
chr16:69943770:G:A	P2	0.973204
chr12:132431923:G:A	P2	0.973241
chr22:25330438:T:C	P2	0.973362
chr10:3736679:G:A	P2	0.973367
chr2:189632482:T:C	P1	0.9734
chr5:178349546:C:G	P2	0.973531
chr6:119084565:CAG:C	P2	0.973579
chr12:57333170:G:A	P2	0.974018
chr12:67426746:GA:G	P2	0.974118
chr9:6408860:C:G	P2	0.974774
chr4:41196955:G:GT	P2	0.974822
chr20:39606633:G:A	P2	0.974977
chr6:37144039:AAAG:A	P2	0.975088
chr16:70912921:G:C	P2	0.97555
chr12:132433269:C:T	P2	0.975604
chr12:132426465:T:C	P1	0.975727
chr20:39645456:C:A	P2	0.975733
chr12:132460553:G:A	P1	0.975745
chr12:56495603:T:TA	P2	0.975838
chr1:98222448:C:G	P2	0.975985
chr12:132454575:A:G	P2	0.976289
chr9:117041272:GC:G	P2	0.976445
chr8:127793750:G:A	P2	0.976588
chr15:36724384:ACATCAGT:A	P2	0.976822
chr9:120674525:A:G	P2	0.976981
chr12:30029932:T:C	P2	0.977056
chr4:164593636:TTTTTTTTTC:T	P2	0.977097
chr1:189328175:T:G	P2	0.977429
chr12:132434209:A:T	P2	0.977445
chr12:132440069:C:G	P1	0.977565
chr4:102839947:C:T	P2	0.97771
chr12:132443300:C:T	P2	0.97777
chr1:228499419:C:A	P2	0.977777
chr10:81776047:CA:C	P2	0.978001
chr10:101811406:GAAAAAAAAAAAAAAA:G	P2	0.978268
chr8:3965510:G:A	P2	0.978316
chr14:38279025:T:G	P2	0.978601
chr9:13075155:A:G	P2	0.978889
chr12:132438452:C:T	P2	0.97915
chr6:145511126:TG:T	P2	0.979161
chr4:156208000:A:G	P2	0.979661
chr4:164028015:T:TA	P2	0.979675
chr12:132428815:C:T	P2	0.979756
chr12:132430053:A:C	P1	0.979762
chr18:47851086:TTAA:T	P2	0.979798
chr4:91510472:TC:T	P2	0.979964
chr12:132410141:C:T	P1	0.980209
chr4:165173146:C:T	P2	0.980287
chr9:23009073:AAGAG:A	P2	0.980312
chr12:132429644:T:G	P1	0.980614
chr1:157904148:A:T	P2	0.980642
chr11:32483026:T:A	P2	0.980688
chr10:3380016:G:T	P2	0.980908
chr7:94657152:T:C	P2	0.98092
chr5:59739015:C:CA	P2	0.980943
chr4:33758697:ATATTT:A	P2	0.98097
chr1:228496173:A:T	P2	0.981044
chr20:14343874:G:A	P2	0.98119
chr11:32482318:C:T	P2	0.981245
chr12:132429595:G:A	P1	0.981555
chr12:132454935:G:A	P1	0.981646
chr11:32482020:G:A	P2	0.98173
chr2:107204558:A:G	P2	0.981801
chr12:132425683:C:T	P2	0.982016
chr1:189299678:G:T	P2	0.982344
chr1:228491686:C:A	P2	0.982938
chr7:6906587:G:A	P2	0.983473
chr12:132430467:A:G	P1	0.983933
chr1:189318757:T:A	P2	0.984127
chr7:78125088:T:G	P2	0.984646
chr12:132408964:C:T	P1	0.984669
chr6:109523021:TAAGTG:T	P2	0.984717
chr12:132419759:G:A	P1	0.984731
chr12:132425479:G:A	P1	0.984872
chr1:228492327:G:A	P2	0.984943
chr8:82058778:G:GA	P1	0.985035
chr12:132460277:C:T	P2	0.985329
chr9:13341802:T:G	P2	0.985354
chr3:58240213:AAT:A	P2	0.985646
chr1:98297274:AG:A	P2	0.985648
chr8:129797581:C:T	P2	0.985764
chr1:228505736:G:A	P2	0.986015
chr10:36033333:A:AT	P2	0.986119
chr10:52411098:G:C	P2	0.986209
chr5:178432538:AG:A	P2	0.986993
chr12:132415328:G:A	P2	0.987776
chr12:132428461:C:T	P2	0.987993
chr12:132428232:C:T	P2	0.988035
chr7:6619560:G:A	P2	0.988082
chr8:107604379:C:CT	P2	0.988227
chr12:132418422:C:T	P1	0.988246
chr14:42679195:C:T	P2	0.988359
chr10:48745224:TAC:T	P2	0.98858
chr11:32477554:A:G	P1	0.988607
chr18:58134140:A:G	P2	0.988929
chr11:134230743:A:G	P2	0.988948
chr4:41198204:C:T	P2	0.989084
chr12:132444744:A:G	P1	0.989149
chr1:189291261:A:G	P1	0.989626
chr12:132419301:G:A	P1	0.989738
chr5:103695971:CT:C	P2	0.989937
chr12:64105962:C:A	P2	0.990122
chr11:58987471:G:C	P2	0.990298
chr9:123095885:CTGTTA:C	P2	0.990342
chr12:132408039:A:G	P2	0.990734
chr14:64040523:TA:T	P2	0.990794
chr18:77098775:G:T	P2	0.990989
chr8:22457338:A:G	P2	0.991121
chr4:116590724:G:C	P2	0.991132
chr4:41196108:A:G	P2	0.991323
chr3:49037101:GTTTATC:G	P2	0.991418
chr13:65337517:A:T	P2	0.99155
chr9:117642384:G:A	P2	0.991589
chr1:228507894:T:C	P2	0.991839
chr3:135026453:C:T	P1	0.992028
chr8:129348327:G:C	P2	0.992695
chr1:228509819:C:G	P2	0.992919
chr9:23959759:A:G	P2	0.993137
chr1:88834217:T:TA	P2	0.993405
chr11:77505645:G:GT	P2	0.993862
chr12:132439238:C:T	P2	0.993927
chr7:10080046:T:C	P2	0.993987
chr12:132441951:CGTCT:C	P2	0.994041
chr1:228506207:G:A	P2	0.994081
chr1:189321718:G:A	P1	0.994119
chr6:168799530:CAG:C	P2	0.994277
chr11:78002970:T:C	P2	0.994332
chr12:132435930:T:C	P1	0.995093
chr10:49768581:G:A	P2	0.995664
chr17:3960184:A:C	P2	0.995972
chr11:103051205:A:G	P2	0.996519
chr11:7195229:A:T	P2	0.996606
chr2:208419748:CA:C	P2	0.996834
chr19:12117956:G:C	P2	0.996854
chr4:41195689:G:C	P1	0.997085
chr1:228506229:G:A	P2	0.997454
chr6:127592729:C:A	P2	0.997536
chr12:132451031:T:C	P1	0.99758
chr12:132430955:A:G	P1	0.997796
chr11:67092995:G:A	P2	0.997883
chr12:132426719:T:C	P2	0.998119
chr8:129052156:C:T	P2	0.9983
chr12:50940288:A:T	P2	0.998306
chr9:121196972:G:A	P2	0.998497
chr9:113196416:C:G	P2	0.998683
chr1:171258640:C:G	P2	0.998689
chr3:22447005:C:T	P2	0.998821
chr6:159808615:G:GC	P2	0.998935
chr4:41194626:C:T	P1	0.999003
chr12:132434666:A:C	P2	0.999166
chr7:94669601:G:T	P2	0.999242
chr2:26502030:AG:A	P2	0.999538
chr11:102869817:G:A	P2	0.999546

### Sheet: Table S17
MR-MEGA								Random-effects LARGE-PD + SAS GWASs								SAS GWAS (Kishore)								Random-effects LARGE-PD meta-analysis (SAIGE)
Chromosome 1 Genomic Risk Loci - start: 226814947 end: 226967890								Chromosome 1 Genomic Risk Loci - start: 226814947 end: 226967890								Chromosome 1 Genomic Risk Loci - start: 226814947 end: 226967890								Chromosome 1 Genomic Risk Loci - start: 226814947 end: 226967890
Nearest gene	nSNPs	nGWASSNPs*	nIndSigSNPs	IndSigSNPs	nLeadSNPs	Lead SNPs		Nearest gene	nSNPs	nGWASSNPs	nIndSigSNPs	IndSigSNPs	nLeadSNPs	Lead SNPs		Nearest gene	nSNPs	nGWASSNPs	nIndSigSNPs	IndSigSNPs	nLeadSNPs	Lead SNPs		Nearest gene	nSNPs	nGWASSNPs	nIndSigSNPs	IndSigSNPs	nLeadSNPs	Lead SNPs
ITPKB	108	73	7	rs117185933; rs12072939; rs117802933; rs118139671; rs4653463; rs7524854; rs74990530	1	rs117185933		ITPKB	86	61	4	rs74990530; rs12072939; rs139711460; rs7524854	1	rs74990530		ITPKB	15	11	1	rs74990530	1	rs74990530		ITPKB	129	108	2	rs117185933; rs74990530	1	rs117185933
LeadSNPs								LeadSNPs								LeadSNPs								LeadSNPs
uniqID	rsID	chr	pos	p	nIndSigSNPs	IndSigSNPs		uniqID	rsID	chr	pos	p	nIndSigSNPs	IndSigSNPs		uniqID	rsID	chr	pos	p	nIndSigSNPs	IndSigSNPs		uniqID	rsID	chr	pos	p	nIndSigSNPs	IndSigSNPs
1:226925239:A:G	rs117185933	1	226925239	1.20029e-17	7	rs117185933; rs12072939; rs117802933; rs118139671; rs4653463; rs7524854; rs74990530		1:226916178:A:T	rs74990530	1	226916178	1.12e-14	4	rs74990530; rs12072939; rs139711460; rs7524854		1:226916178:A:T	rs74990530	1	226916178	3.02228e-09	1	rs74990530		1:226925239:A:G	rs117185933	1	226925239	3.8e-12	2	rs117185933; rs74990530
IndSigsnpS								IndSigsnpS								IndSigsnpS								IndSigsnpS
uniqID	rsID	chr	pos	p	nSNPs	nGWASSNPs		uniqID	rsID	chr	pos	p	nSNPs	nGWASSNPs		uniqID	rsID	chr	pos	p	nSNPs	nGWASSNPs		uniqID	rsID	chr	pos	p	nSNPs	nGWASSNPs
1:226840978:C:T	rs117802933	1	226840978	2.67437e-10	14	9		1:226851477:C:T	rs139711460	1	226851477	1.33e-10	6	4		1:226916178:A:T	rs74990530	1	226916178	3.02228e-09	15	11		1:226916178:A:T	rs74990530	1	226916178	1.88e-08	103	89
1:226893100:C:T	rs118139671	1	226893100	2.69033e-14	38	23		1:226900301:A:G	rs7524854	1	226900301	3.05e-11	5	4										1:226925239:A:G	rs117185933	1	226925239	3.8e-12	26	19
1:226898258:C:T	rs4653463	1	226898258	4.57489e-14	5	4		1:226916178:A:T	rs74990530	1	226916178	1.12e-14	72	50
1:226900301:A:G	rs7524854	1	226900301	4.83278e-11	5	4		1:226946151:C:T	rs12072939	1	226946151	2.31e-10	4	4
1:226916178:A:T	rs74990530	1	226916178	8.21671e-15	73	50
1:226925239:A:G	rs117185933	1	226925239	1.20029e-17	5	1
1:226946151:C:T	rs12072939	1	226946151	2.84965e-10	4	4
MR-MEGA and Random-effects meta-analysis between LARGE-PD and SAS GWASs used the "All populations" LD panel; SAS GWAS from Kishore used the "SAS population" LD panel; Random-effects LARGE-PD meta-analysis used "AMR admixed population" LD panel

### Sheet: Table S18
MR-MEGA LPDs + SASs										Random-effects Meta-analysis LPDs + SASs
ID	Chrom	Pos	Effect Allele	Non-effect Allele	P	P-ancestry-het	P-residual-het	lnBF		ID	Chrom	Pos	Effect Allele	Non-effect Allele	OR	SE	L95	U95	P	q_statistic	q_p-value	i2
rs117185933	1	226737538	A	G	1.20029e-17	0.00410827	0.793873	37.066		chr1:226737538:G:A	1	226737538	A	G	1.55455	0.149773	1.26099	1.91644	5.47e-05	8.69699	0.033603	0.655053
rs74990530	1	226728477	T	A	8.21671e-15	0.23482	0.548351	30.6225		chr1:226728477:A:T	1	226728477	T	A	1.36387	0.051487	1.26295	1.47284	1.12e-14	2.61311	0.455197	0

### Sheet: Table S19
Fine Mapping Report
Nearest gene	Chr	Genomic risk region	NumSNPs_in_95%	NumSNPs_in_99%	SNPs_in_95%	SNPs_in_99%	EA	NEA	PP	func	CADD	RDB	minChrState	commonChrState	posMapFilt	eqtlMapFilt	ciMapFilt
ITPKB	1	226814947 - 226967890	1	1	chr1:226737538:G:A	chr1:226737538:G:A	A	G	0.992149	UTR5	18.09	4	1	1	1	0	1
